# Evaluating metabolome-wide causal effects on risk for psychiatric and neurodegenerative disorders

**DOI:** 10.1101/2024.11.06.24316481

**Authors:** Lachlan Gilchrist, Julian Mutz, Pirro Hysi, Cristina Legido-Quigley, Sulev Koks, Cathryn M. Lewis, Petroula Proitsi

## Abstract

Evidence indicates phenotypic and biological overlap between psychiatric and neurodegenerative disorders. Further identification of underlying mutual and unique biological mechanisms may yield novel multi-disorder and disorder-specific therapeutic targets. The metabolome represents an important domain for target identification as metabolites play critical roles in modulating a diverse range of biological processes. Here, we used Mendelian randomisation (MR) to test the causal effects of ∼1000 plasma metabolites and ∼300 metabolite ratios on anxiety, bipolar disorder, depression, schizophrenia, amyotrophic lateral sclerosis, Alzheimer’s disease, Parkinson’s disease and multiple sclerosis. In total, 85 causal effects involving 77 unique metabolites passed FDR correction and robust sensitivity analyses (IVW-MR OR range: 0.73-1.48; *p_FDR_* < 0.05). No evidence of reverse causality was identified. Multivariate analyses implicated sphingolipid metabolism in psychiatric disorder risk and carnitine derivatives in risk for amyotrophic lateral sclerosis and multiple sclerosis. However, polygenic risk scores for prioritised metabolites showed limited prediction in the UK Biobank. Downstream colocalisation in regions containing influential variants identified greater than suggestive evidence (PP.H4 ≥ 0.6) for a shared causal variant for 29 metabolite/psychiatric disorder trait-pairs on chromosome 11 at the *FADS* gene cluster. Most of these metabolites were lipids containing linoleic or arachidonic acid. Additional colocalisation was identified between the ratio of histidine-to-glutamine, glutamine, Alzheimer’s disease and *SPRYD4* gene expression on chromosome 12. Although no single metabolite had a causal effect on a psychiatric and a neurodegenerative disease, results suggest a broad effect of lipids across brain disorders. Metabolites identified here may help inform future targeted interventions.

## Supplementary Tables for "Evaluating metabolome-wide causal effects on risk for psychiatric and neurodegenerative disorders" (part 1 of 3)

### Sheet: S1 - GenomicSEM cor matrix
S1 - A Linkage Disequilibrium Score Regression (LDSC) calculated genetic correlation matrix between all psychiatric and neurodegenerative disorders used as outcomes in this study, calculated using GenomicSEM
	AD	ALS	ANX	BP	DEP	MS	PD	SCZ
AD	1	0.334843	0.00709915	0.00937534	-0.00881464	-0.0530131	0.053005	0.105512
ALS	0.334843	1	0.0474859	-0.0934812	0.00748031	0.00838983	0.10677	0.0645282
ANX	0.00709915	0.0474859	1	0.53868	0.850887	0.12536	-0.0279271	0.545088
BP	0.00937534	-0.0934812	0.53868	1	0.484241	0.0461414	0.032807	0.687443
DEP	-0.00881464	0.00748031	0.850887	0.484241	1	0.121932	-0.0391979	0.372421
MS	-0.0530131	0.00838983	0.12536	0.0461414	0.121932	1	-0.00965042	0.0695041
PD	0.053005	0.10677	-0.0279271	0.032807	-0.0391979	-0.00965042	1	0.0198812
SCZ	0.105512	0.0645282	0.545088	0.687443	0.372421	0.0695041	0.0198812	1

### Sheet: S2 - Genetic correlations
S2 - A Linkage Disequilibrium Score Regression (LDSC) calculated genetic correlation (rg) results with standard errors, p-values and FDR corrected p-values
trait1	trait2	rg	SE	P	fdr
SCZ	BP	0.687443	0.00427732	1.95124e-148	5.46346e-147
DEP	ANX	0.850887	0.00323564	6.89522e-143	9.65331e-142
SCZ	ANX	0.545088	0.00401617	2.9876e-86	2.78842e-85
DEP	BP	0.484241	0.00269385	1.47069e-83	1.02948e-82
BP	ANX	0.53868	0.00421709	5.26813e-76	2.95015e-75
SCZ	DEP	0.372421	0.00235046	7.34146e-66	3.42602e-65
MS	DEP	0.121932	0.00199014	1.47518e-07	5.90073e-07
MS	ANX	0.12536	0.00317618	5.65782e-06	1.98024e-05
ALS	AD	0.334843	0.00359864	6.74977e-06	2.09993e-05
SCZ	AD	0.105512	0.00289747	0.00176142	0.00493199
SCZ	MS	0.0695041	0.00342627	0.00911902	0.0232121
BP	ALS	-0.0934812	0.00344339	0.0135623	0.0316453
SCZ	ALS	0.0645282	0.00313836	0.0604668	0.130236
PD	ALS	0.10677	0.00273764	0.073534	0.147068
MS	BP	0.0461414	0.00359077	0.0999691	0.186609
PD	DEP	-0.0391979	0.00157862	0.177059	0.309853
ANX	ALS	0.0474859	0.00319729	0.225061	0.370689
MS	AD	-0.0530131	0.00333949	0.279622	0.434968
PD	BP	0.032807	0.0025658	0.299575	0.441479
PD	AD	0.053005	0.00263721	0.385659	0.539922
PD	ANX	-0.0279271	0.00256193	0.426941	0.569255
SCZ	PD	0.0198812	0.00250818	0.518458	0.659856
ANX	AD	0.00709915	0.0030238	0.856836	0.87627
BP	AD	0.00937534	0.00334455	0.810498	0.87627
DEP	AD	-0.00881464	0.00194474	0.795018	0.87627
DEP	ALS	0.00748031	0.00220979	0.836587	0.87627
MS	ALS	0.00838983	0.00390128	0.87627	0.87627
PD	MS	-0.00965042	0.00265414	0.814312	0.87627

### Sheet: S3 - First occurance data field
S3 - Data fields from the UK Biobank used to acertain first occurances of this studies respective psychiatric and neurodegenerative disorder outcomes
Outcome	UKB First Occurance Field
AD	130836
ALS	42028
ANX	130906
BP	130892
DEP	130894
MS	131042
SCZ	130874

### Sheet: S4 - IVW results
S4 - IVW-MR results for all metabolite-neuropsychiatric outcome pairs calculated in this study
exposure	outcome	method	clump_thres	nsnp	lower_b	b	upper_b	se	pval	Mean_F	Min_F	Max_F	I_squared	lower_OR	OR	upper_OR	sample	FDR
Arachidonate (20:4n6) to oleate to vaccenate (18:1) ratio	ANX	Inverse variance weighted (multiplicative random effects)	5e-06	10	-0.0739104	-0.0631692	-0.0524279	0.00548021	9.6703e-31	102.757	21.1203	810.507	0.991045	0.928755	0.938785	0.948923	Chen et al.	1.25617e-27
1-stearyl-GPC (O-18:0)*	ALS	Inverse variance weighted (multiplicative random effects)	5e-06	6	-0.232094	-0.190719	-0.149345	0.0211095	1.64328e-19	23.2374	20.9038	30.9627	0.96194	0.792872	0.826364	0.861272	Hysi et al.	2.12147e-16
Arachidonate (20:4n6) to oleate to vaccenate (18:1) ratio	SCZ	Inverse variance weighted (multiplicative random effects)	5e-06	10	-0.0772105	-0.0634371	-0.0496637	0.00702725	1.75966e-19	102.757	21.1203	810.507	0.991045	0.925695	0.938533	0.951549	Chen et al.	2.28228e-16
Oleoyl-linoleoyl-glycerol (18:1 to 18:2) [2] to linoleoyl-arachidonoyl-glycerol (18:2 to 20:4) [1] ratio	ANX	Inverse variance weighted (multiplicative random effects)	5e-08	6	0.0401357	0.051691	0.0632463	0.00589556	1.8221e-18	181.875	29.6579	934.651	0.99453	1.04095	1.05305	1.06529	Chen et al.	1.18345e-15
erucate (22:1n9)	ALS	Inverse variance weighted (multiplicative random effects)	5e-06	8	0.191722	0.262874	0.334026	0.036302	4.4435e-13	24.9482	21.0245	31.2094	0.948935	1.21133	1.30066	1.39658	Meta-analysis	2.86828e-10
1-(1-enyl-palmitoyl)-2-arachidonoyl-GPC (P-16:0/20:4)*	DEP	Inverse variance weighted (multiplicative random effects)	5e-08	8	-0.047603	-0.0375091	-0.0274152	0.00514994	3.25504e-13	281.493	29.9507	1562.1	0.996782	0.953512	0.963186	0.972957	Meta-analysis	4.21527e-10
1-(1-enyl-oleoyl)-GPE (P-18:1)*	MS	Inverse variance weighted (multiplicative random effects)	5e-06	12	0.282114	0.392	0.501885	0.0560642	2.71035e-12	24.4371	20.9689	30.9342	0.960859	1.32593	1.47994	1.65183	Meta-analysis	3.42317e-09
2-arachidonoyl-GPC (20:4)*	DEP	Inverse variance weighted (multiplicative random effects)	5e-06	12	-0.0529833	-0.0412412	-0.0294992	0.00599082	5.81637e-12	81.2407	20.9802	717.748	0.988615	0.948396	0.959598	0.970932	Hysi et al.	3.7661e-09
Arachidonate (20:4n6) to oleate to vaccenate (18:1) ratio	DEP	Inverse variance weighted (multiplicative random effects)	5e-06	10	-0.0499377	-0.03814	-0.0263423	0.00601923	2.35249e-10	102.757	21.1203	810.507	0.991045	0.951289	0.962578	0.974002	Chen et al.	1.01549e-07
acetylcarnitine	MS	Inverse variance weighted (multiplicative random effects)	5e-08	5	0.0784682	0.115693	0.152919	0.0189924	1.11821e-09	95.8137	36.8981	256.672	0.985369	1.08163	1.12265	1.16523	Meta-analysis	7.06152e-07
acetylcarnitine	ALS	Inverse variance weighted (multiplicative random effects)	5e-08	6	-0.138349	-0.10355	-0.0687519	0.0177543	5.46372e-09	85.5984	34.5217	256.672	0.982742	0.870795	0.901631	0.933558	Meta-analysis	2.35122e-06
1-stearoyl-2-arachidonoyl-GPC (18:0/20:4)	BP	Inverse variance weighted (multiplicative random effects)	5e-08	9	-0.142675	-0.105973	-0.0692717	0.0187254	1.51954e-08	395.667	29.8931	3154.51	0.997338	0.867036	0.899448	0.933073	Meta-analysis	1.44519e-05
1,2-dilinoleoyl-GPC (18:2/18:2)	BP	Inverse variance weighted (multiplicative random effects)	5e-06	15	0.123119	0.190613	0.258108	0.0344358	3.10645e-08	60.0295	20.7845	536.069	0.98433	1.13102	1.20999	1.29448	Meta-analysis	1.44519e-05
arachidonate (20:4n6)	BP	Inverse variance weighted (multiplicative random effects)	5e-06	15	-0.241277	-0.178071	-0.114865	0.032248	3.35311e-08	76.8379	21.0009	805.012	0.986886	0.785624	0.836883	0.891486	Meta-analysis	1.44519e-05
lactate	DEP	Inverse variance weighted (multiplicative random effects)	5e-06	9	-0.0835034	-0.0613148	-0.0391263	0.0113207	6.08897e-08	22.7878	21.3688	26.3287	0.94515	0.919888	0.940527	0.961629	Meta-analysis	1.9713e-05
Adipoylcarnitine (C6-DC) levels	MS	Inverse variance weighted (multiplicative random effects)	5e-08	5	-0.158366	-0.115725	-0.0730839	0.0217556	1.04162e-07	86.6086	41.278	195.485	0.985872	0.853537	0.89072	0.929523	Chen et al.	4.38521e-05
Oleoyl-linoleoyl-glycerol (18:1 to 18:2) [2] to linoleoyl-arachidonoyl-glycerol (18:2 to 20:4) [2] ratio	DEP	Inverse variance weighted (multiplicative random effects)	5e-06	15	0.0207821	0.0333962	0.0460103	0.00643577	2.11255e-07	76.8163	20.8597	808.092	0.987847	1.021	1.03396	1.04709	Chen et al.	5.47152e-05
Ceramide (d18:1/24:1) levels	BP	Inverse variance weighted (multiplicative random effects)	5e-08	6	-0.0539427	-0.0391715	-0.0244004	0.0075363	2.01759e-07	102.918	38.0925	346.933	0.989728	0.947486	0.961586	0.975895	Chen et al.	6.52185e-05
1-(1-enyl-palmitoyl)-2-arachidonoyl-GPC (P-16:0/20:4)*	BP	Inverse variance weighted (multiplicative random effects)	5e-08	8	-0.169962	-0.123042	-0.0761229	0.0239384	2.74818e-07	281.493	29.9507	1562.1	0.996782	0.843697	0.884226	0.926702	Meta-analysis	7.1068e-05
1-stearoyl-2-dihomo-linolenoyl-GPI (18:0/20:3n3 or 6)*	AD	Inverse variance weighted (multiplicative random effects)	5e-08	5	-0.0515353	-0.0378281	-0.0241208	0.0069935	6.33659e-08	237.162	36.6092	905.312	0.996597	0.94977	0.962878	0.976168	Hysi et al.	8.1742e-05
Inosine to theophylline ratio	PD	Inverse variance weighted (multiplicative random effects)	5e-06	10	0.0828946	0.131662	0.180429	0.0248811	1.21236e-07	22.5979	20.8659	25.2559	0.952239	1.08643	1.14072	1.19773	Chen et al.	0.000157486
Arachidonate (20:4n6) to pyruvate ratio	DEP	Inverse variance weighted (multiplicative random effects)	5e-06	12	-0.0751787	-0.0537252	-0.0322717	0.0109456	9.18398e-07	42.559	20.918	262.52	0.976071	0.927578	0.947692	0.968243	Chen et al.	0.000198221
Arachidonate (20:4n6) to oleate to vaccenate (18:1) ratio	BP	Inverse variance weighted (multiplicative random effects)	5e-06	10	-0.19164	-0.135018	-0.0783965	0.0288886	2.95748e-06	102.757	21.1203	810.507	0.991045	0.825604	0.8737	0.924598	Chen et al.	0.000637337
11beta-hydroxyandrosterone glucuronide levels	DEP	Inverse variance weighted (multiplicative random effects)	5e-08	5	-0.05136	-0.0360504	-0.0207407	0.00781105	3.92525e-06	76.3546	30.7346	142.866	0.988517	0.949937	0.964592	0.979473	Chen et al.	0.000726172
1-arachidonylglycerol (20:4) levels	DEP	Inverse variance weighted (multiplicative random effects)	5e-06	13	-0.0672442	-0.0470617	-0.0268793	0.0102972	4.86895e-06	43.2449	20.9571	285.234	0.977896	0.934967	0.954029	0.973479	Chen et al.	0.000788162
arachidonoylcholine	BP	Inverse variance weighted (multiplicative random effects)	5e-06	8	-0.400788	-0.280609	-0.160429	0.061316	4.72959e-06	61.6017	20.9592	337.721	0.983327	0.669792	0.755324	0.851778	Meta-analysis	0.000804765
1-linoleoyl-2-linolenoyl-GPC (18:2/18:3)*	BP	Inverse variance weighted (multiplicative random effects)	5e-06	16	0.118084	0.206907	0.295731	0.0453181	4.97921e-06	44.697	21.2146	362.358	0.975673	1.12534	1.22987	1.34411	Meta-analysis	0.000804765
1-arachidonoyl-GPC (20:4n6)*	BP	Inverse variance weighted (multiplicative random effects)	5e-08	7	-0.184172	-0.128484	-0.072796	0.0284122	6.12182e-06	335.903	31.5147	2074.54	0.997223	0.831793	0.879428	0.929791	Meta-analysis	0.000879502
stearidonate (18:4n3)	AD	Inverse variance weighted (multiplicative random effects)	5e-06	5	0.0563664	0.0954106	0.134455	0.0199205	1.67148e-06	51.7318	21.0832	152.186	0.978272	1.05799	1.10011	1.14391	Meta-analysis	0.0010781
1-palmitoyl-2-arachidonoyl-GPC (16:0/20:4n6)	BP	Inverse variance weighted (multiplicative random effects)	5e-08	7	-0.169715	-0.117491	-0.0652676	0.0266447	1.03586e-05	363.13	33.889	2281.41	0.997233	0.843905	0.889148	0.936817	Meta-analysis	0.00133936
2-arachidonoyl-GPC (20:4)*	BP	Inverse variance weighted (multiplicative random effects)	5e-06	12	-0.186577	-0.128732	-0.0708881	0.0295124	1.28891e-05	81.2407	20.9802	717.748	0.988615	0.829795	0.879209	0.931566	Hysi et al.	0.00151505
3-hydroxyoctanoylcarnitine (1) levels	BP	Inverse variance weighted (multiplicative random effects)	5e-06	11	-0.120654	-0.0829447	-0.0452356	0.0192394	1.62372e-05	26.0613	21.4006	40.7194	0.963987	0.886341	0.920402	0.955772	Chen et al.	0.00174956
1-arachidonoyl-GPC (20:4n6)*	ANX	Inverse variance weighted (multiplicative random effects)	5e-08	7	-0.0828445	-0.0580455	-0.0332465	0.0126525	4.48251e-06	335.903	31.5147	2074.54	0.997223	0.920494	0.943607	0.9673	Meta-analysis	0.00194093
uridine	MS	Inverse variance weighted (multiplicative random effects)	5e-06	14	0.175174	0.309656	0.444138	0.0686132	6.38972e-06	36.1919	20.831	130.323	0.973434	1.19145	1.36296	1.55915	Meta-analysis	0.00201755
1-palmitoleoyl-2-linolenoyl-GPC (16:1/18:3) levels	BP	Inverse variance weighted (multiplicative random effects)	5e-06	14	0.0914179	0.170251	0.249084	0.0402209	2.30705e-05	44.6739	20.9201	304.128	0.977058	1.09573	1.1856	1.28285	Chen et al.	0.00224145
1-pentadecanoyl-2-arachidonoyl-GPC (15:0/20:4)*	BP	Inverse variance weighted (multiplicative random effects)	5e-06	10	-0.174264	-0.119009	-0.0637544	0.0281913	2.42694e-05	118.946	21.204	970.26	0.984373	0.840075	0.887799	0.938235	Hysi et al.	0.00224145
1-palmityl-2-arachidonoyl-GPC (O-16:0/20:4)*	BP	Inverse variance weighted (multiplicative random effects)	5e-06	10	-0.210695	-0.143453	-0.0762106	0.0343073	2.89709e-05	82.3371	21.1643	584.113	0.987794	0.810021	0.866362	0.926621	Hysi et al.	0.00249729
Hyocholate levels	ALS	Inverse variance weighted (multiplicative random effects)	5e-06	6	-0.263695	-0.183248	-0.1028	0.0410446	8.02189e-06	22.8318	21.3448	24.6976	0.897549	0.768208	0.832562	0.902307	Chen et al.	0.00258907
Palmitoleoylcarnitine (C16:1) levels	AD	Inverse variance weighted (multiplicative random effects)	5e-06	10	0.0734662	0.130218	0.18697	0.0289551	6.88394e-06	27.4227	20.996	47.4349	0.965065	1.07623	1.13908	1.20559	Chen et al.	0.0027398
Glucose to sucrose ratio	AD	Inverse variance weighted (multiplicative random effects)	5e-06	11	-0.138621	-0.09625	-0.0538786	0.021618	8.49549e-06	21.8512	21.0972	23.3249	0.957504	0.870558	0.908237	0.947547	Chen et al.	0.0027398
1-palmitoyl-2-arachidonoyl-GPC (16:0/20:4n6)	DEP	Inverse variance weighted (multiplicative random effects)	5e-08	8	-0.0474561	-0.0325375	-0.0176189	0.00761152	1.91333e-05	322.021	33.889	2281.41	0.996781	0.953652	0.967986	0.982535	Meta-analysis	0.00275307
1-linoleoyl-GPE (18:2)*	BP	Inverse variance weighted (multiplicative random effects)	5e-08	6	0.109773	0.209182	0.308592	0.0507191	3.71813e-05	132.239	33.2195	535.179	0.993692	1.11602	1.23267	1.36151	Meta-analysis	0.00300472
1-(1-enyl-stearoyl)-2-arachidonoyl-GPC (P-18:0/20:4)	BP	Inverse variance weighted (multiplicative random effects)	5e-06	9	-0.18469	-0.124887	-0.0650843	0.0305116	4.25645e-05	107.905	21.1046	755.382	0.991365	0.831362	0.882597	0.936989	Hysi et al.	0.00323741
2-myristoyl-GPC (14:0)*	ALS	Inverse variance weighted (multiplicative random effects)	5e-06	8	0.106748	0.193902	0.281056	0.0444663	1.29679e-05	22.7599	21.0016	24.0424	0.960588	1.11265	1.21398	1.32453	Hysi et al.	0.00334832
1-pentadecanoyl-2-arachidonoyl-GPC (15:0/20:4)*	ANX	Inverse variance weighted (multiplicative random effects)	5e-06	10	-0.0680454	-0.0470984	-0.0261515	0.0106872	1.04821e-05	118.946	21.204	970.26	0.984373	0.934218	0.953993	0.974188	Hysi et al.	0.00340407
1-linoleoyl-GPE (18:2)*	DEP	Inverse variance weighted (multiplicative random effects)	5e-08	6	0.0309263	0.0581559	0.0853856	0.0138927	2.83806e-05	132.239	33.2195	535.179	0.993692	1.03141	1.05988	1.08914	Meta-analysis	0.00367529
Glycine to alanine ratio	BP	Inverse variance weighted (multiplicative random effects)	5e-06	10	-0.0908309	-0.0611309	-0.0314309	0.015153	5.47811e-05	109.872	21.3938	886.933	0.988083	0.913172	0.9407	0.969058	Chen et al.	0.00393511
gamma-glutamylglutamine	DEP	Inverse variance weighted (multiplicative random effects)	5e-06	13	-0.0907329	-0.0616093	-0.0324856	0.014859	3.37954e-05	35.4064	20.9376	156.707	0.973863	0.913262	0.94025	0.968036	Meta-analysis	0.00397865
1-stearoyl-2-dihomo-linolenoyl-GPI (18:0/20:3n3 or 6)*	BP	Inverse variance weighted (multiplicative random effects)	5e-08	6	0.0593549	0.116539	0.173723	0.0291757	6.48586e-05	203.081	32.6762	905.312	0.99581	1.06115	1.1236	1.18973	Hysi et al.	0.0044138
5alpha-androstan-3beta,17beta-diol disulfate	BP	Inverse variance weighted (multiplicative random effects)	5e-08	10	0.0278375	0.0551962	0.0825549	0.0139585	7.67595e-05	139.348	30.4796	846.432	0.993499	1.02823	1.05675	1.08606	Meta-analysis	0.00456095
docosapentaenoate (n3 DPA; 22:5n3)	BP	Inverse variance weighted (multiplicative random effects)	5e-06	12	-0.375646	-0.250965	-0.126285	0.0636123	7.9722e-05	33.9277	20.7842	158.76	0.968483	0.686846	0.778049	0.881363	Meta-analysis	0.00456095
Glycine to pyridoxal ratio	BP	Inverse variance weighted (multiplicative random effects)	5e-06	7	-0.178647	-0.119318	-0.0599892	0.0302697	8.0865e-05	71.3053	21.0213	363.524	0.974863	0.836401	0.887526	0.941775	Chen et al.	0.00456095
1-oleoyl-2-linoleoyl-GPE (18:1/18:2) levels	BP	Inverse variance weighted (multiplicative random effects)	5e-08	5	0.0647049	0.128723	0.192741	0.0326622	8.11306e-05	209.334	30.9099	634.035	0.996172	1.06684	1.13737	1.21257	Chen et al.	0.00456095
1-linoleoyl-2-arachidonoyl-GPC (18:2/20:4n6) levels	ANX	Inverse variance weighted (multiplicative random effects)	5e-08	5	-0.105585	-0.0724635	-0.0393423	0.0168986	1.80178e-05	116.567	36.2631	381.624	0.991857	0.899798	0.9301	0.961422	Chen et al.	0.00468102
Arachidonate (20:4n6) to linoleate (18:2n6) ratio	BP	Inverse variance weighted (multiplicative random effects)	5e-06	11	-0.204784	-0.136464	-0.0681445	0.0348571	9.04167e-05	86.6208	21.0343	716.713	0.985207	0.814823	0.872437	0.934126	Chen et al.	0.0048712
3-hydroxy-5-cholestenoic acid	BP	Inverse variance weighted (multiplicative random effects)	5e-06	15	-0.0920163	-0.0612625	-0.0305086	0.0156907	9.44708e-05	42.8829	21.0449	295.632	0.977674	0.91209	0.940576	0.969952	Hysi et al.	0.00488603
arginine	SCZ	Inverse variance weighted (multiplicative random effects)	5e-08	7	0.0655128	0.116745	0.167977	0.0261389	7.95706e-06	62.765	32.0885	150.605	0.967957	1.06771	1.12383	1.18291	Meta-analysis	0.00506013
Uridine to cytidine ratio	SCZ	Inverse variance weighted (multiplicative random effects)	5e-06	8	0.0349457	0.0632135	0.0914813	0.0144223	1.17042e-05	25.1981	21.8044	41.7005	0.964894	1.03556	1.06525	1.0958	Chen et al.	0.00506013
1,2-dilinoleoyl-GPC (18:2/18:2)	DEP	Inverse variance weighted (multiplicative random effects)	5e-06	15	0.0247582	0.0478711	0.0709839	0.0117923	4.91716e-05	60.0295	20.7845	536.069	0.98433	1.02507	1.04904	1.07356	Meta-analysis	0.00530644
N-acetylglutamine	SCZ	Inverse variance weighted (multiplicative random effects)	5e-06	12	0.0264519	0.0485679	0.070684	0.0112837	1.6755e-05	140.216	21.3872	1351.21	0.992787	1.0268	1.04977	1.07324	Hysi et al.	0.0054328
Mannonate levels	AD	Inverse variance weighted (multiplicative random effects)	5e-06	10	-0.114024	-0.0775409	-0.0410576	0.018614	3.10345e-05	40.9589	20.9286	200.289	0.977653	0.892236	0.925389	0.959774	Chen et al.	0.00800689
urea	SCZ	Inverse variance weighted (multiplicative random effects)	5e-06	16	-0.22952	-0.156097	-0.0826739	0.0374607	3.08698e-05	23.5294	20.8348	28.7884	0.95903	0.794915	0.855476	0.920651	Meta-analysis	0.00800763
phosphatidylcholine (14:0/14:0, 16:0/12:0)	AD	Inverse variance weighted (multiplicative random effects)	5e-06	9	0.0607598	0.115878	0.170997	0.0281217	3.77881e-05	22.9923	21.2897	25.8511	0.911838	1.06264	1.12286	1.18649	Hysi et al.	0.00812444
N-formylmethionine	MS	Inverse variance weighted (multiplicative random effects)	5e-06	19	0.0888779	0.168287	0.247696	0.0405148	3.27121e-05	31.8422	20.9552	168.5	0.967628	1.09295	1.18328	1.28107	Meta-analysis	0.00826307
1-stearoyl-2-arachidonoyl-GPC (18:0/20:4)	DEP	Inverse variance weighted (multiplicative random effects)	5e-08	10	-0.0424513	-0.0282911	-0.0141309	0.00722459	9.00517e-05	360.458	29.8931	3154.51	0.997015	0.958437	0.972105	0.985968	Meta-analysis	0.00897054
propionylcarnitine	ALS	Inverse variance weighted (multiplicative random effects)	5e-08	9	-0.152303	-0.103024	-0.0537455	0.0251423	4.17351e-05	108.556	34.701	316.112	0.991445	0.858728	0.902105	0.947673	Meta-analysis	0.00898
Arachidonate (20:4n6) to pyruvate ratio	BP	Inverse variance weighted (multiplicative random effects)	5e-06	11	-0.257883	-0.169224	-0.0805652	0.0452341	0.000183236	44.4528	20.918	262.52	0.977481	0.772686	0.84432	0.922595	Chen et al.	0.00911247
1-margaroyl-2-arachidonoyl-GPC (17:0/20:4)*	BP	Inverse variance weighted (multiplicative random effects)	5e-06	13	-0.151346	-0.0987751	-0.0462046	0.0268217	0.000230815	130.671	20.8666	1411.58	0.992283	0.859551	0.905946	0.954847	Hysi et al.	0.0110535
Arginine to glutamate ratio	DEP	Inverse variance weighted (multiplicative random effects)	5e-06	12	-0.0709314	-0.0468317	-0.0227321	0.0122957	0.000139653	23.6455	21.3472	29.9715	0.954859	0.931526	0.954248	0.977524	Chen et al.	0.0129179
Succinoyltaurine levels	DEP	Inverse variance weighted (multiplicative random effects)	5e-06	13	-0.0375243	-0.0247177	-0.011911	0.00653401	0.000154995	92.4515	21.2645	454.389	0.989569	0.963171	0.975585	0.98816	Chen et al.	0.0133812
N-methylpipecolate	BP	Inverse variance weighted (multiplicative random effects)	5e-08	6	-0.0437723	-0.0284043	-0.0130364	0.00784079	0.000291621	977.387	39.0013	5625.88	0.998251	0.957172	0.971995	0.987048	Hysi et al.	0.0134666
Dihydroorotate levels	MS	Inverse variance weighted (multiplicative random effects)	5e-08	7	0.0499733	0.0980484	0.146123	0.0245281	6.40457e-05	91.2827	30.8427	350.958	0.990357	1.05124	1.10302	1.15734	Chen et al.	0.0134816
1-myristoyl-2-linoleoyl-GPC (14:0/18:2)*	DEP	Inverse variance weighted (multiplicative random effects)	5e-06	10	0.0254457	0.0533809	0.0813162	0.0142527	0.000180157	37.8283	21.1065	171.897	0.976206	1.02577	1.05483	1.08471	Hysi et al.	0.0144302
Cysteinylglycine disulfide levels	DEP	Inverse variance weighted (multiplicative random effects)	5e-06	9	-0.0369702	-0.0242414	-0.0115125	0.00649431	0.000189431	79.1508	20.951	426.21	0.988632	0.963705	0.97605	0.988553	Chen et al.	0.0144302
adrenate (22:4n6)	BP	Inverse variance weighted (multiplicative random effects)	5e-06	10	-0.371311	-0.240207	-0.109103	0.0668898	0.000329314	41.8187	20.8204	209.75	0.978369	0.68983	0.786465	0.896638	Meta-analysis	0.0146829
1-dihomo-linoleoyl-GPC (20:2)*	BP	Inverse variance weighted (multiplicative random effects)	5e-06	11	0.0791225	0.175022	0.270922	0.0489286	0.000347424	37.273	21.0155	179.068	0.975348	1.08234	1.19127	1.31117	Hysi et al.	0.014974
1-palmitoleoyl-2-linolenoyl-GPC (16:1/18:3) levels	SCZ	Inverse variance weighted (multiplicative random effects)	5e-06	14	0.044264	0.0873972	0.13053	0.0220067	7.14559e-05	44.6739	20.9201	304.128	0.977058	1.04526	1.09133	1.13943	Chen et al.	0.0154464
Oleoyl-linoleoyl-glycerol (18:1 to 18:2) [2] to linoleoyl-arachidonoyl-glycerol (18:2 to 20:4) [2] ratio	BP	Inverse variance weighted (multiplicative random effects)	5e-06	15	0.0447673	0.100547	0.156328	0.0284593	0.000410826	76.7018	20.8597	808.092	0.987829	1.04578	1.10578	1.16921	Chen et al.	0.0171354
sphingomyelin (d18:1/24:1, d18:2/24:0)*	DEP	Inverse variance weighted (multiplicative random effects)	5e-08	5	-0.103401	-0.0674313	-0.0314612	0.018352	0.000238485	39.2724	32.682	53.8628	0.975722	0.901765	0.934792	0.969029	Meta-analysis	0.0171577
1-palmitoyl-2-linoleoyl-GPE (16:0/18:2)	BP	Inverse variance weighted (multiplicative random effects)	5e-08	9	0.0477353	0.10766	0.167584	0.0305737	0.000429411	270.675	30.1297	1139.69	0.996711	1.04889	1.11367	1.18245	Meta-analysis	0.017168
Salicylate to oxalate (ethanedioate) ratio	BP	Inverse variance weighted (multiplicative random effects)	5e-06	12	-0.155254	-0.0996841	-0.0441145	0.0283519	0.000438162	23.465	20.884	29.1444	0.940283	0.856198	0.905123	0.956844	Chen et al.	0.017168
adrenate (22:4n6)	DEP	Inverse variance weighted (multiplicative random effects)	5e-06	11	-0.0997769	-0.0649441	-0.0301113	0.0177719	0.000257862	40.2752	20.8204	209.75	0.977201	0.905039	0.93712	0.970338	Meta-analysis	0.0175753
1-stearoyl-2-docosapentaenoyl-GPC (18:0/22:5n6)*	BP	Inverse variance weighted (multiplicative random effects)	5e-06	9	-0.30708	-0.196838	-0.0865954	0.056246	0.000465986	36.713	21.3492	120.721	0.975725	0.735592	0.821324	0.917048	Hysi et al.	0.0177212
docosapentaenoate (n6 DPA; 22:5n6)	BP	Inverse variance weighted (multiplicative random effects)	5e-06	7	-0.331461	-0.211846	-0.0922313	0.0610279	0.000517951	36.7874	21.0671	105.371	0.976684	0.717874	0.809089	0.911894	Meta-analysis	0.0191346
2-stearoyl-GPE (18:0)*	BP	Inverse variance weighted (multiplicative random effects)	5e-06	15	0.0495555	0.11461	0.179665	0.0331912	0.000554327	32.8107	21.0026	121.195	0.970235	1.0508	1.12144	1.19682	Meta-analysis	0.0199096
1-palmitoyl-2-linoleoyl-GPC (16:0/18:2)	BP	Inverse variance weighted (multiplicative random effects)	5e-08	6	0.0835865	0.194415	0.305244	0.0565452	0.000585541	133.178	31.2163	517.87	0.992149	1.08718	1.2146	1.35696	Meta-analysis	0.0204623
5-methyluridine (ribothymidine)	MS	Inverse variance weighted (multiplicative random effects)	5e-06	23	0.0826912	0.16931	0.255928	0.0441931	0.000127553	56.4186	12.8809	621.973	0.980035	1.08621	1.18449	1.29166	Meta-analysis	0.0230143
Butyrylglycine levels	DEP	Inverse variance weighted (multiplicative random effects)	5e-06	12	0.0129614	0.0288415	0.0447217	0.00810213	0.00037121	117.282	20.8489	922.249	0.991711	1.01305	1.02926	1.04574	Chen et al.	0.0240358
3-methoxytyrosine	ANX	Inverse variance weighted (multiplicative random effects)	5e-08	9	-0.120008	-0.0795719	-0.0391355	0.0206308	0.000114813	103.621	31.9105	239.872	0.991291	0.886913	0.923512	0.96162	Meta-analysis	0.024857
1-pentadecanoyl-2-arachidonoyl-GPC (15:0/20:4)*	DEP	Inverse variance weighted (multiplicative random effects)	5e-06	10	-0.0467843	-0.0300618	-0.0133394	0.00853186	0.000425924	118.946	21.204	970.26	0.984373	0.954293	0.970386	0.986749	Hysi et al.	0.0251546
sphingomyelin (d18:2/23:0, d18:1/23:1, d17:1/24:1)*	DEP	Inverse variance weighted (multiplicative random effects)	5e-08	6	-0.0895709	-0.0573347	-0.0250985	0.016447	0.000490264	55.3542	30.9645	101.358	0.98318	0.914323	0.944278	0.975214	Meta-analysis	0.0251546
palmitoyl-linoleoyl-glycerol (16:0/18:2) [2]*	DEP	Inverse variance weighted (multiplicative random effects)	5e-08	6	0.0265151	0.0606552	0.0947952	0.0174184	0.000497223	32.7293	30.1778	35.9181	0.974522	1.02687	1.06253	1.09943	Hysi et al.	0.0251546
1-palmityl-2-arachidonoyl-GPC (O-16:0/20:4)*	DEP	Inverse variance weighted (multiplicative random effects)	5e-06	10	-0.0584779	-0.0373717	-0.0162655	0.0107685	0.000519538	82.3371	21.1643	584.113	0.987794	0.943199	0.963318	0.983866	Hysi et al.	0.0251546
1-(1-enyl-stearoyl)-2-arachidonoyl-GPC (P-18:0/20:4)	DEP	Inverse variance weighted (multiplicative random effects)	5e-06	9	-0.0558779	-0.0357078	-0.0155377	0.0102909	0.000520747	107.905	21.1046	755.382	0.991365	0.945655	0.964922	0.984582	Hysi et al.	0.0251546
1-arachidonoyl-GPC (20:4n6)*	DEP	Inverse variance weighted (multiplicative random effects)	5e-08	7	-0.0486138	-0.0310602	-0.0135065	0.00895595	0.000524144	335.903	31.5147	2074.54	0.997223	0.952549	0.969417	0.986584	Meta-analysis	0.0251546
N-acetyl-beta-alanine	DEP	Inverse variance weighted (multiplicative random effects)	5e-06	10	-0.0823303	-0.0526013	-0.0228723	0.0151679	0.00052446	43.7145	20.9222	221.457	0.976101	0.920968	0.948758	0.977387	Meta-analysis	0.0251546
1-(1-enyl-stearoyl)-GPC (P-18:0) *	BP	Inverse variance weighted (multiplicative random effects)	5e-06	6	-0.435548	-0.275409	-0.11527	0.0817037	0.000749433	31.5433	21.2176	79.97	0.954758	0.64691	0.759261	0.891126	Hysi et al.	0.0255004
Sphingomyelin (d18:2/23:1) levels	ALS	Inverse variance weighted (multiplicative random effects)	5e-06	13	-0.100309	-0.0661776	-0.0320457	0.0174142	0.000144577	27.7881	21.354	81.316	0.966621	0.904557	0.935965	0.968462	Chen et al.	0.0266641
Spermidine to choline ratio	DEP	Inverse variance weighted (multiplicative random effects)	5e-06	8	0.0175201	0.0409648	0.0644095	0.0119616	0.00061548	25.3005	21.0738	35.7177	0.964731	1.01767	1.04182	1.06653	Chen et al.	0.0284659
7-alpha-hydroxy-3-oxo-4-cholestenoate (7-Hoca)	DEP	Inverse variance weighted (multiplicative random effects)	5e-06	16	0.0114846	0.0270261	0.0425675	0.00792933	0.000653532	28.7977	21.0402	93.4982	0.966638	1.01155	1.02739	1.04349	Meta-analysis	0.0291083
1-dihomo-linoleoyl-GPC (20:2)*	DEP	Inverse variance weighted (multiplicative random effects)	5e-06	11	0.0181538	0.0428935	0.0676332	0.0126223	0.000678221	37.273	21.0155	179.068	0.975348	1.01832	1.04383	1.06997	Hysi et al.	0.0291083
Mannose to glycerol ratio	DEP	Inverse variance weighted (multiplicative random effects)	5e-06	12	-0.0859229	-0.0544495	-0.0229761	0.0160578	0.0006968	33.2184	21.884	136.261	0.96591	0.917665	0.947006	0.977286	Chen et al.	0.0291083
sphingosine 1-phosphate	BP	Inverse variance weighted (multiplicative random effects)	5e-06	10	0.0620644	0.152485	0.242905	0.0461329	0.000948611	24.5157	21.2578	31.4279	0.960343	1.06403	1.16472	1.27495	Meta-analysis	0.0309324
1-palmitoyl-2-dihomo-linolenoyl-GPC (16:0/20:3n3 or 6) levels	BP	Inverse variance weighted (multiplicative random effects)	5e-06	15	0.0450628	0.111133	0.177202	0.0337091	0.000977884	56.9292	20.8418	453.779	0.983605	1.04609	1.11754	1.19387	Chen et al.	0.0309324
1-(1-enyl-stearoyl)-2-linoleoyl-GPE (P-18:0/18:2)*	BP	Inverse variance weighted (multiplicative random effects)	5e-06	13	0.056181	0.138604	0.221028	0.0420527	0.000980841	43.5935	20.874	184.06	0.978596	1.05779	1.14867	1.24736	Meta-analysis	0.0309324
N-delta-acetylornithine	BP	Inverse variance weighted (multiplicative random effects)	5e-08	5	-0.0689783	-0.0432102	-0.017442	0.013147	0.00101373	564.455	35.561	1837.92	0.997925	0.933347	0.95771	0.982709	Meta-analysis	0.0312085
N,n,n-trimethyl-alanylproline betaine (tmap) levels	PD	Inverse variance weighted (multiplicative random effects)	5e-06	13	-0.297939	-0.199204	-0.10047	0.0503746	7.67087e-05	23.907	21.0779	30.7081	0.961162	0.742347	0.819382	0.904412	Chen et al.	0.0312976
Adenosine 5'-diphosphate (ADP) to glutamine ratio	PD	Inverse variance weighted (multiplicative random effects)	5e-06	10	0.063069	0.125374	0.187678	0.031788	8.01167e-05	22.312	20.8513	25.1569	0.957972	1.0651	1.13357	1.20644	Chen et al.	0.0312976
leucine	PD	Inverse variance weighted (multiplicative random effects)	5e-06	10	-0.478883	-0.318698	-0.158513	0.081727	9.63743e-05	24.0106	20.9258	34.7436	0.954373	0.619475	0.727095	0.853412	Meta-analysis	0.0312976
1-(1-enyl-palmitoyl)-2-palmitoyl-GPC (P-16:0/16:0)*	DEP	Inverse variance weighted (multiplicative random effects)	5e-08	8	-0.0846697	-0.0534183	-0.0221669	0.0159446	0.000807408	89.7209	39.7002	225.266	0.988728	0.918816	0.947983	0.978077	Meta-analysis	0.0326748
Glutamine to alanine ratio	DEP	Inverse variance weighted (multiplicative random effects)	5e-06	19	-0.0587974	-0.0370405	-0.0152836	0.0111005	0.000847369	27.7915	21.0215	98.162	0.964905	0.942898	0.963637	0.984833	Chen et al.	0.0330615
Glucose-to-mannose ratio	DEP	Inverse variance weighted (multiplicative random effects)	5e-06	11	0.00981719	0.0238608	0.0379044	0.0071651	0.000868025	50.4417	20.9144	335.95	0.979781	1.00987	1.02415	1.03863	Chen et al.	0.0330615
5-hydroxy-2-methylpyridine sulfate levels	BP	Inverse variance weighted (multiplicative random effects)	5e-06	16	0.0332103	0.0831946	0.133179	0.0255022	0.00110531	23.5011	17.9921	39.0462	0.946268	1.03377	1.08675	1.14245	Chen et al.	0.0332363
sphingomyelin (d18:1/18:1, d18:2/18:0)	SCZ	Inverse variance weighted (multiplicative random effects)	5e-08	5	-0.21094	-0.138322	-0.065703	0.0370503	0.000188952	85.7179	31.3956	161.476	0.988682	0.809823	0.870819	0.936409	Meta-analysis	0.0350102
5-acetylamino-6-formylamino-3-methyluracil	AD	Inverse variance weighted (multiplicative random effects)	5e-06	9	0.0295588	0.0630175	0.0964762	0.0170708	0.000222896	231.865	20.9781	1048.83	0.995895	1.03	1.06505	1.10128	Meta-analysis	0.0355808
5-methylthioadenosine (mta) levels	AD	Inverse variance weighted (multiplicative random effects)	5e-08	5	0.0485167	0.104278	0.16004	0.0284499	0.000247009	37.6165	26.3616	43.0139	0.976331	1.04971	1.10991	1.17356	Chen et al.	0.0355808
2-hydroxydecanoate	AD	Inverse variance weighted (multiplicative random effects)	5e-06	14	-0.164696	-0.107299	-0.0499022	0.0292841	0.000248238	27.5401	20.8828	90.643	0.964838	0.848152	0.898257	0.951322	Meta-analysis	0.0355808
glycosyl-N-stearoyl-sphingosine (d18:1/18:0)	DEP	Inverse variance weighted (multiplicative random effects)	5e-08	11	-0.0687063	-0.0430716	-0.0174369	0.0130789	0.000990535	76.7316	30.4579	268.864	0.985149	0.933601	0.957843	0.982714	Meta-analysis	0.0366498
methylsuccinate	DEP	Inverse variance weighted (multiplicative random effects)	5e-06	11	0.0195909	0.048857	0.0781231	0.0149317	0.00106775	102.994	20.8883	890.446	0.987473	1.01978	1.05007	1.08126	Meta-analysis	0.0384092
2-arachidonoyl-GPE (20:4)*	DEP	Inverse variance weighted (multiplicative random effects)	5e-06	14	-0.0572505	-0.0357012	-0.0141519	0.0109945	0.00116557	39.2761	20.9871	196.672	0.976287	0.944357	0.964929	0.985948	Hysi et al.	0.0407948
3-ethylcatechol sulfate (1) levels	MS	Inverse variance weighted (multiplicative random effects)	5e-06	13	-0.209249	-0.135738	-0.0622259	0.0375059	0.000295635	22.9031	21.5118	25.5258	0.958169	0.811193	0.873072	0.939671	Chen et al.	0.0410679
Uridine to pseudouridine ratio	MS	Inverse variance weighted (multiplicative random effects)	5e-06	16	0.118015	0.260395	0.402776	0.0726431	0.000337614	27.2408	20.8572	59.2083	0.964853	1.12526	1.29744	1.49597	Chen et al.	0.0410679
5-dodecenoate (12:1n7)	MS	Inverse variance weighted (multiplicative random effects)	5e-06	14	0.116296	0.257618	0.39894	0.0721031	0.000353025	28.5578	20.9797	85.5968	0.961177	1.12333	1.29384	1.49024	Meta-analysis	0.0410679
1-(1-enyl-stearoyl)-2-oleoyl-GPE (P-18:0/18:1)	MS	Inverse variance weighted (multiplicative random effects)	5e-06	7	0.146374	0.324625	0.502876	0.0909444	0.000357678	38.0822	21.0393	86.509	0.977454	1.15763	1.38351	1.65347	Meta-analysis	0.0410679
palmitoyl sphingomyelin (d18:1/16:0)	DEP	Inverse variance weighted (multiplicative random effects)	5e-08	8	-0.0749511	-0.0466769	-0.0184026	0.0144256	0.0012135	50.7459	33.579	81.2815	0.977802	0.927789	0.954396	0.981766	Meta-analysis	0.0413548
Histidine to glutamine ratio	AD	Inverse variance weighted (multiplicative random effects)	5e-06	15	0.0490775	0.108252	0.167426	0.0301911	0.000336348	36.0074	20.8703	210.894	0.973707	1.0503	1.11433	1.18226	Chen et al.	0.0413612
myristate (14:0)	AD	Inverse variance weighted (multiplicative random effects)	5e-06	11	-0.245286	-0.158165	-0.0710453	0.044449	0.000373187	22.4308	20.8206	26.9496	0.959193	0.782481	0.853709	0.93142	Meta-analysis	0.0413612
Nisinate (24:6n3) levels	AD	Inverse variance weighted (multiplicative random effects)	5e-06	10	0.0278895	0.0623	0.0967105	0.0175564	0.000387334	26.4294	21.349	50.1404	0.965519	1.02828	1.06428	1.10154	Chen et al.	0.0413612
4-guanidinobutanoate	AD	Inverse variance weighted (multiplicative random effects)	5e-08	5	-0.0957136	-0.0614978	-0.0272821	0.017457	0.000426985	268.239	35.9173	1152.76	0.996032	0.908724	0.940355	0.973087	Meta-analysis	0.0413612
Androsterone glucuronide levels	AD	Inverse variance weighted (multiplicative random effects)	5e-08	5	0.0542681	0.122911	0.191555	0.0350221	0.000448881	59.0076	33.3261	88.5742	0.972254	1.05577	1.13078	1.21113	Chen et al.	0.0413612
isoleucine	PD	Inverse variance weighted (multiplicative random effects)	5e-06	9	-0.475988	-0.313102	-0.150217	0.0831049	0.000164856	25.3015	20.8518	34.9767	0.964706	0.621271	0.731175	0.860522	Meta-analysis	0.0428295
Glutamine conjugate of C6H10O2 (2) levels	DEP	Inverse variance weighted (multiplicative random effects)	5e-06	8	0.0152811	0.0392589	0.0632368	0.0122336	0.00133145	28.7578	21.9666	68.8853	0.96389	1.0154	1.04004	1.06528	Chen et al.	0.0442109
Histidine to phosphate ratio	BP	Inverse variance weighted (multiplicative random effects)	5e-06	17	-0.161898	-0.100063	-0.038229	0.0315481	0.00151514	23.8276	21.0973	31.4759	0.955938	0.850528	0.90478	0.962493	Chen et al.	0.0445244
Spermidine to choline ratio	AD	Inverse variance weighted (multiplicative random effects)	5e-06	8	-0.21438	-0.136999	-0.0596176	0.0394802	0.000520332	25.3005	21.0738	35.7177	0.964731	0.807042	0.871971	0.942125	Chen et al.	0.0447486
2,4-di-tert-butylphenol levels	MS	Inverse variance weighted (multiplicative random effects)	5e-06	12	0.0670119	0.151097	0.235182	0.0429006	0.000428261	22.9036	21.0096	26.3116	0.948497	1.06931	1.16311	1.26514	Chen et al.	0.0450745
oleate/vaccenate (18:1)	SCZ	Inverse variance weighted (multiplicative random effects)	5e-06	9	0.0276386	0.0603699	0.0931011	0.0166996	0.000300294	22.5797	21.0508	25.5057	0.870661	1.02802	1.06223	1.09757	Meta-analysis	0.0486852
1-linoleoyl-2-linolenoyl-GPC (18:2/18:3)*	DEP	Inverse variance weighted (multiplicative random effects)	5e-06	16	0.0178181	0.0466524	0.0754867	0.0147114	0.00151823	44.697	21.2146	362.358	0.975673	1.01798	1.04776	1.07841	Meta-analysis	0.0491526
1-myristoyl-2-linoleoyl-GPC (14:0/18:2)*	AD	Inverse variance weighted (multiplicative random effects)	5e-06	10	-0.0848066	-0.053951	-0.0230954	0.0157427	0.000610164	37.8283	21.1065	171.897	0.976206	0.91869	0.947479	0.977169	Hysi et al.	0.0491945
Phosphate to citrate ratio	MS	Inverse variance weighted (multiplicative random effects)	5e-06	18	0.0589804	0.135465	0.211949	0.0390226	0.000517669	25.7315	20.9618	40.1457	0.962024	1.06075	1.14507	1.23608	Chen et al.	0.0502936
1-methyl-5-imidazoleacetate levels	ANX	Inverse variance weighted (multiplicative random effects)	5e-06	11	0.0328516	0.0712553	0.109659	0.0195937	0.000276221	25.1557	21.2595	47.9773	0.963145	1.0334	1.07386	1.1159	Chen et al.	0.0512588
1-stearoyl-2-linoleoyl-GPC (18:0/18:2)*	AD	Inverse variance weighted (multiplicative random effects)	5e-08	5	-0.073971	-0.0469057	-0.0198404	0.0138088	0.00068182	106.444	46.1237	324.327	0.990777	0.928699	0.954177	0.980355	Meta-analysis	0.0517381
glutamine	AD	Inverse variance weighted (multiplicative random effects)	5e-06	16	-0.213944	-0.135383	-0.0568218	0.0400822	0.000731131	50.6284	21.0897	403.563	0.981181	0.807394	0.873381	0.944762	Meta-analysis	0.0523978
Citraconate/glutaconate levels	DEP	Inverse variance weighted (multiplicative random effects)	5e-06	13	0.0193185	0.0514547	0.0835909	0.016396	0.00169964	23.4998	21.0641	28.1101	0.958231	1.01951	1.0528	1.08718	Chen et al.	0.0536837
2-arachidonoyl-GPC (20:4)*	SCZ	Inverse variance weighted (multiplicative random effects)	5e-06	12	-0.119093	-0.0767742	-0.034455	0.0215914	0.00037687	81.2407	20.9802	717.748	0.988615	0.887725	0.926099	0.966132	Hysi et al.	0.0543112
phosphatidylcholine (16:0/22:5n3, 18:1/20:4)*	BP	Inverse variance weighted (multiplicative random effects)	5e-06	14	-0.212956	-0.130521	-0.0480856	0.0420588	0.0019138	52.2301	21.0179	427.183	0.97843	0.808192	0.877638	0.953052	Hysi et al.	0.0549899
Taurodeoxycholate levels	DEP	Inverse variance weighted (multiplicative random effects)	5e-06	9	0.0140896	0.0378847	0.0616798	0.0121404	0.0018051	22.6258	21.0823	24.5821	0.960329	1.01419	1.03861	1.06362	Chen et al.	0.0556573
dehydroisoandrosterone sulfate (DHEA-S)	AD	Inverse variance weighted (multiplicative random effects)	5e-06	13	-0.172055	-0.10832	-0.0445858	0.0325177	0.000864958	39.3201	21.0814	232.529	0.976523	0.841933	0.89734	0.956394	Hysi et al.	0.0587261
myo-inositol	ANX	Inverse variance weighted (multiplicative random effects)	5e-06	16	-0.14407	-0.0929049	-0.0417395	0.0261048	0.00037238	26.1631	20.8164	64	0.963993	0.865827	0.91128	0.95912	Meta-analysis	0.0596136
Arachidonate (20:4n6) to pyruvate ratio	ANX	Inverse variance weighted (multiplicative random effects)	5e-06	11	-0.111343	-0.0716041	-0.0318648	0.0202752	0.000413027	44.4528	20.918	262.52	0.977481	0.894631	0.930899	0.968638	Chen et al.	0.0596136
Gamma-CEHC glucuronide levels	BP	Inverse variance weighted (multiplicative random effects)	5e-06	14	-0.0879945	-0.05371	-0.0194255	0.0174921	0.0021368	28.8475	20.8564	116.059	0.964308	0.915766	0.947707	0.980762	Chen et al.	0.0600627
Oleoyl-linoleoyl-glycerol (18:1 to 18:2) [2] to linoleoyl-arachidonoyl-glycerol (18:2 to 20:4) [1] ratio	DEP	Inverse variance weighted (multiplicative random effects)	5e-08	6	0.0113395	0.0313083	0.051277	0.0101882	0.00211914	182.152	29.9946	934.651	0.994548	1.0114	1.0318	1.05261	Chen et al.	0.0625171
1-palmitoleoyl-2-linolenoyl-GPC (16:1/18:3) levels	DEP	Inverse variance weighted (multiplicative random effects)	5e-06	14	0.0145266	0.0401241	0.0657216	0.0130599	0.00212413	44.6739	20.9201	304.128	0.977058	1.01463	1.04094	1.06793	Chen et al.	0.0625171
1-margaroyl-2-arachidonoyl-GPC (17:0/20:4)*	DEP	Inverse variance weighted (multiplicative random effects)	5e-06	13	-0.0364422	-0.0222127	-0.00798318	0.00725996	0.00221619	130.671	20.8666	1411.58	0.992283	0.964214	0.978032	0.992049	Hysi et al.	0.0637771
Cysteinylglycine to glutamate ratio	ALS	Inverse variance weighted (multiplicative random effects)	5e-06	12	-0.174613	-0.112409	-0.0502045	0.0317369	0.000397258	26.1053	21.1176	57.1124	0.964842	0.839782	0.893679	0.951035	Chen et al.	0.0641075
1-palmitoyl-2-arachidonoyl-GPC (16:0/20:4n6)	SCZ	Inverse variance weighted (multiplicative random effects)	5e-08	7	-0.0898289	-0.05743	-0.0250311	0.0165301	0.00051223	363.13	33.889	2281.41	0.997233	0.914088	0.944188	0.97528	Meta-analysis	0.0645845
1-palmitoyl-2-eicosapentaenoyl-GPC (16:0/20:5)*	SCZ	Inverse variance weighted (multiplicative random effects)	5e-06	14	-0.116863	-0.0744245	-0.0319858	0.0216524	0.000587683	46.7848	21.0802	351.176	0.980111	0.889707	0.928278	0.96852	Hysi et al.	0.0645845
1,3-dimethylurate	SCZ	Inverse variance weighted (multiplicative random effects)	5e-06	10	0.068507	0.160634	0.252761	0.0470037	0.000632032	25.4583	20.9737	38.7534	0.963705	1.07091	1.17426	1.28758	Meta-analysis	0.0645845
Alliin levels	SCZ	Inverse variance weighted (multiplicative random effects)	5e-06	11	-0.111688	-0.0708522	-0.0300163	0.0208346	0.000672151	59.3521	20.9895	436.229	0.983483	0.894323	0.9316	0.97043	Chen et al.	0.0645845
1-pentadecanoyl-2-arachidonoyl-GPC (15:0/20:4)*	SCZ	Inverse variance weighted (multiplicative random effects)	5e-06	10	-0.0933335	-0.0591448	-0.0249561	0.0174432	0.000697134	118.946	21.204	970.26	0.984373	0.91089	0.94257	0.975353	Hysi et al.	0.0645845
Ferulic acid 4-sulfate levels	SCZ	Inverse variance weighted (multiplicative random effects)	5e-06	16	-0.0946325	-0.0598447	-0.0250568	0.0177489	0.000746946	43.1449	21.105	350.403	0.97572	0.909707	0.941911	0.975254	Chen et al.	0.064586
Glycosyl-N-(2-hydroxynervonoyl)-sphingosine (d18:1/24:1(2OH)) levels	MS	Inverse variance weighted (multiplicative random effects)	5e-08	6	-0.0928825	-0.0586877	-0.024493	0.0174463	0.000768469	99.6934	31.2854	305.747	0.956784	0.911301	0.943001	0.975805	Chen et al.	0.0674982
N-acetylglucosaminylasparagine levels	MS	Inverse variance weighted (multiplicative random effects)	5e-08	5	0.0309569	0.0745385	0.11812	0.0222355	0.000801641	155.68	55.5744	511.138	0.994613	1.03144	1.07739	1.12538	Chen et al.	0.0674982
S-adenosylhomocysteine (SAH) to 5-methyluridine (ribothymidine) ratio	MS	Inverse variance weighted (multiplicative random effects)	5e-06	9	-0.329046	-0.207195	-0.0853445	0.0621686	0.000859799	55.5352	20.994	249.681	0.977961	0.71961	0.812861	0.918196	Chen et al.	0.0678704
Inosine to theophylline ratio	BP	Inverse variance weighted (multiplicative random effects)	5e-06	10	-0.102094	-0.0619097	-0.0217259	0.0205019	0.00253027	22.5979	20.8659	25.2559	0.952239	0.902945	0.939968	0.978508	Chen et al.	0.0683022
Propionylglycine levels	BP	Inverse variance weighted (multiplicative random effects)	5e-06	13	-0.121161	-0.0734661	-0.0257713	0.0243341	0.00253558	56.4902	21.045	431.086	0.982633	0.885891	0.929168	0.974558	Chen et al.	0.0683022
Cysteinylglycine to glutamate ratio	MS	Inverse variance weighted (multiplicative random effects)	5e-06	11	-0.310352	-0.19496	-0.0795689	0.0588732	0.000927874	26.3348	21.1176	57.1124	0.965331	0.733189	0.822867	0.923514	Chen et al.	0.0689356
arachidonate (20:4n6)	DEP	Inverse variance weighted (multiplicative random effects)	5e-06	15	-0.0625028	-0.0379474	-0.0133921	0.0125282	0.00245405	76.8379	21.0009	805.012	0.986886	0.93941	0.962764	0.986697	Meta-analysis	0.0690869
1-eicosapentaenoyl-GPC (20:5)*	BP	Inverse variance weighted (multiplicative random effects)	5e-06	22	-0.164414	-0.0993657	-0.0343172	0.033188	0.00275322	35.7153	20.8993	307.138	0.971814	0.848391	0.905412	0.966265	Hysi et al.	0.0726514
Arachidonate (20:4n6) to linoleate (18:2n6) ratio	DEP	Inverse variance weighted (multiplicative random effects)	5e-06	11	-0.0550762	-0.0333335	-0.0115908	0.0110932	0.00265708	86.6167	20.9895	716.713	0.985211	0.946413	0.967216	0.988476	Chen et al.	0.0732111
N,N-dimethylalanine levels	ANX	Inverse variance weighted (multiplicative random effects)	5e-08	5	-0.105863	-0.0674715	-0.0290799	0.0195876	0.000571893	45.8964	30.3566	74.1174	0.982257	0.899548	0.934754	0.971339	Chen et al.	0.0742889
Glycine conjugate of C10H14O2 (1) levels	MS	Inverse variance weighted (multiplicative random effects)	5e-06	11	0.0527222	0.131481	0.21024	0.0401832	0.00106772	43.7396	21.592	153.008	0.979175	1.05414	1.14052	1.23397	Chen et al.	0.0749186
1-arachidonylglycerol (20:4) levels	ANX	Inverse variance weighted (multiplicative random effects)	5e-06	13	-0.0863964	-0.0548914	-0.0233864	0.016074	0.000638009	43.2449	20.9571	285.234	0.977896	0.917231	0.946588	0.976885	Chen et al.	0.075343
Citrate to oxalate (ethanedioate) ratio	BP	Inverse variance weighted (multiplicative random effects)	5e-06	11	0.0289227	0.0846942	0.140466	0.0284549	0.00291615	25.404	21.2684	51.1132	0.96364	1.02935	1.08838	1.15081	Chen et al.	0.0754116
Inosine 5'-monophosphate (IMP) levels	DEP	Inverse variance weighted (multiplicative random effects)	5e-06	14	0.00897914	0.026209	0.043439	0.00879077	0.00286907	22.6775	20.9049	24.7576	0.959018	1.00902	1.02656	1.0444	Chen et al.	0.077405
1-linoleoyl-GPE (18:2)*	ANX	Inverse variance weighted (multiplicative random effects)	5e-08	6	0.0345572	0.0825222	0.130487	0.0244719	0.000745923	132.239	33.2195	535.179	0.993692	1.03516	1.08602	1.13938	Meta-analysis	0.0794573
Inosine 5'-monophosphate (IMP) levels	ANX	Inverse variance weighted (multiplicative random effects)	5e-06	14	0.0208505	0.050157	0.0794635	0.0149523	0.000795185	22.6775	20.9049	24.7576	0.959018	1.02107	1.05144	1.08271	Chen et al.	0.0794573
1,7-dimethylurate	AD	Inverse variance weighted (multiplicative random effects)	5e-06	12	0.0739332	0.18872	0.303507	0.0585646	0.00127112	23.5518	20.9579	34.4612	0.960101	1.07673	1.2077	1.3546	Meta-analysis	0.0819874
2-hydroxy-4-(methylthio)butanoic acid levels	DEP	Inverse variance weighted (multiplicative random effects)	5e-06	14	0.00977637	0.0290265	0.0482767	0.00982152	0.00312261	34.4906	20.9684	131.116	0.972657	1.00982	1.02945	1.04946	Chen et al.	0.0825262
stearate (18:0)	DEP	Inverse variance weighted (multiplicative random effects)	5e-06	6	0.0173979	0.0523389	0.0872799	0.017827	0.00332554	24.4206	21.1563	32.4931	0.95581	1.01755	1.05373	1.0912	Meta-analysis	0.0852132
sphingomyelin (d18:2/24:1, d18:1/24:2)*	DEP	Inverse variance weighted (multiplicative random effects)	5e-08	5	-0.125779	-0.0753435	-0.0249081	0.0257323	0.00341184	37.7507	31.1415	51.9794	0.957321	0.88181	0.927425	0.9754	Meta-analysis	0.0852132
1-(1-enyl-palmitoyl)-GPC (P-16:0)*	DEP	Inverse variance weighted (multiplicative random effects)	5e-06	11	-0.101376	-0.0607183	-0.0200607	0.0207437	0.00342169	45.7188	21.0142	175.269	0.976132	0.903593	0.941088	0.980139	Meta-analysis	0.0852132
1-stearoyl-2-docosapentaenoyl-GPC (18:0/22:5n6)*	ANX	Inverse variance weighted (multiplicative random effects)	5e-06	10	-0.106348	-0.0668161	-0.0272844	0.0201693	0.000923771	35.3199	21.3492	120.721	0.974394	0.899112	0.935367	0.973084	Hysi et al.	0.0857128
Adenosine 5'-diphosphate (ADP) to glutamine ratio	DEP	Inverse variance weighted (multiplicative random effects)	5e-06	10	0.00664979	0.020415	0.0341803	0.00702308	0.0036509	22.312	20.8513	25.1569	0.957972	1.00667	1.02062	1.03477	Chen et al.	0.089206
Sucrose levels	DEP	Inverse variance weighted (multiplicative random effects)	5e-06	8	0.012467	0.0386963	0.0649255	0.0133823	0.00383274	23.5437	21.1574	28.9165	0.950907	1.01255	1.03945	1.06708	Chen et al.	0.0919147
3-hydroxybutyrate (BHBA)	SCZ	Inverse variance weighted (multiplicative random effects)	5e-06	6	0.0577769	0.145816	0.233855	0.0449179	0.00116925	22.5021	20.9368	24.2181	0.961832	1.05948	1.15698	1.26346	Hysi et al.	0.0931743
1-adrenoyl-GPC (22:4)*	SCZ	Inverse variance weighted (multiplicative random effects)	5e-06	13	-0.158407	-0.0984803	-0.0385535	0.0305749	0.00127766	34.1914	21.2173	176.699	0.9668	0.853502	0.906214	0.96218	Hysi et al.	0.0931743
1,2-dilinoleoyl-GPC (18:2/18:2)	SCZ	Inverse variance weighted (multiplicative random effects)	5e-06	15	0.0349808	0.0895032	0.144026	0.0278176	0.00129309	60.0295	20.7845	536.069	0.98433	1.0356	1.09363	1.15491	Meta-analysis	0.0931743
alpha-hydroxyisovalerate	MS	Inverse variance weighted (multiplicative random effects)	5e-08	7	0.0670446	0.173614	0.280184	0.0543722	0.0014077	103.47	30.2163	336.111	0.976038	1.06934	1.1896	1.32337	Meta-analysis	0.0935747
glycerophosphoethanolamine	MS	Inverse variance weighted (multiplicative random effects)	5e-06	13	0.137527	0.3622	0.586872	0.114629	0.00157897	28.0289	12.5161	55.906	0.966219	1.14743	1.43649	1.79836	Meta-analysis	0.0962737
Glucose to mannitol to sorbitol ratio	MS	Inverse variance weighted (multiplicative random effects)	5e-06	14	-0.232113	-0.143019	-0.0539243	0.0454563	0.00165356	22.322	20.9352	25.6289	0.958003	0.792856	0.866738	0.947504	Chen et al.	0.0962737
Ornithine to phosphate ratio	MS	Inverse variance weighted (multiplicative random effects)	5e-06	9	0.0808448	0.215549	0.350253	0.0687266	0.00171079	25.4124	20.8702	40.9605	0.954786	1.0842	1.24054	1.41943	Chen et al.	0.0962737
1-palmitoleoyl-GPC (16:1)*	MS	Inverse variance weighted (multiplicative random effects)	5e-08	6	0.0657965	0.176101	0.286406	0.0562778	0.0017532	67.6611	29.7996	186.778	0.987335	1.06801	1.19256	1.33163	Meta-analysis	0.0962737
Methyl vanillate sulfate levels	ALS	Inverse variance weighted (multiplicative random effects)	5e-06	10	-0.12975	-0.082109	-0.0344676	0.0243068	0.000730092	22.5005	21.1364	25.897	0.929447	0.878315	0.921172	0.96612	Chen et al.	0.0978722
Carnitine to propionylcarnitine (C3) ratio	ALS	Inverse variance weighted (multiplicative random effects)	5e-06	15	0.0488023	0.116754	0.184706	0.0346693	0.000758111	32.0554	20.843	82.3838	0.96938	1.05001	1.12384	1.20286	Chen et al.	0.0978722
gentisate	ANX	Inverse variance weighted (multiplicative random effects)	5e-06	6	0.0578175	0.145721	0.233625	0.0448489	0.00115745	23.3809	21.5881	25.2295	0.963082	1.05952	1.15687	1.26317	Meta-analysis	0.100236
Acisoga levels	MS	Inverse variance weighted (multiplicative random effects)	5e-08	6	0.0231894	0.0631978	0.103206	0.0204124	0.00196121	80.1264	37.9444	145.451	0.98438	1.02346	1.06524	1.10872	Chen et al.	0.103208
gamma-glutamylisoleucine*	AD	Inverse variance weighted (multiplicative random effects)	5e-06	11	0.0466569	0.12423	0.201804	0.0395783	0.00169611	24.9027	21.7978	31.34	0.962124	1.04776	1.13228	1.22361	Meta-analysis	0.10419
cysteine-glutathione disulfide	BP	Inverse variance weighted (multiplicative random effects)	5e-06	15	-0.138185	-0.0819921	-0.0257997	0.0286696	0.0042378	59.06	21.5436	485.835	0.983141	0.870938	0.921279	0.97453	Meta-analysis	0.107441
choline phosphate	MS	Inverse variance weighted (multiplicative random effects)	5e-06	10	-0.334503	-0.204152	-0.0738015	0.0665054	0.0021427	22.763	19.358	30.9387	0.960026	0.715694	0.815338	0.928856	Hysi et al.	0.108249
Cortisone to cortisol ratio	MS	Inverse variance weighted (multiplicative random effects)	5e-06	10	0.0669533	0.186942	0.306931	0.0612187	0.00226058	23.8198	21.2075	28.475	0.95909	1.06925	1.20556	1.35925	Chen et al.	0.108932
2,6-dihydroxybenzoic acid levels	MS	Inverse variance weighted (multiplicative random effects)	5e-06	14	0.0701997	0.197041	0.323882	0.0647149	0.00232871	30.3609	16.1237	121.178	0.966745	1.07272	1.21779	1.38248	Chen et al.	0.108932
eicosapentaenoate (EPA; 20:5n3)	BP	Inverse variance weighted (multiplicative random effects)	5e-06	16	-0.26558	-0.156858	-0.0481354	0.0554705	0.00468741	44.271	20.9164	363.794	0.970835	0.766761	0.854826	0.953005	Meta-analysis	0.109413
Phosphate to proline ratio	BP	Inverse variance weighted (multiplicative random effects)	5e-06	15	0.0148398	0.0484233	0.0820068	0.0171344	0.00471211	39.2636	20.9184	267.302	0.976081	1.01495	1.04961	1.08546	Chen et al.	0.109413
4-methylguaiacol sulfate levels	BP	Inverse variance weighted (multiplicative random effects)	5e-06	8	0.0234102	0.0765276	0.129645	0.0271007	0.00474546	22.2279	20.8902	23.8591	0.932216	1.02369	1.07953	1.13842	Chen et al.	0.109413
1-stearoyl-2-linoleoyl-GPE (18:0/18:2)*	BP	Inverse variance weighted (multiplicative random effects)	5e-08	7	0.0401357	0.131284	0.222432	0.0465041	0.00475682	205.617	34.8351	573.431	0.995276	1.04095	1.14029	1.24911	Meta-analysis	0.109413
Adenosine 5'-monophosphate (AMP) to cysteine ratio	BP	Inverse variance weighted (multiplicative random effects)	5e-06	17	-0.108836	-0.0642033	-0.0195705	0.0227719	0.00481115	22.0612	20.8646	28.111	0.95678	0.896877	0.937814	0.98062	Chen et al.	0.109413
6-hydroxyindole sulfate	BP	Inverse variance weighted (multiplicative random effects)	5e-06	14	-0.17874	-0.105397	-0.0320529	0.0374203	0.00485403	23.674	20.9119	45.4988	0.960219	0.836323	0.899967	0.968455	Meta-analysis	0.109413
thymol sulfate	BP	Inverse variance weighted (multiplicative random effects)	5e-06	10	-0.268136	-0.158028	-0.0479203	0.0561775	0.00490793	34.816	20.859	111.059	0.974146	0.764804	0.853826	0.95321	Meta-analysis	0.109413
1-dihomo-linoleoyl-GPC (20:2)*	SCZ	Inverse variance weighted (multiplicative random effects)	5e-06	11	0.0331691	0.0887041	0.144239	0.0283342	0.00174426	37.273	21.0155	179.068	0.975348	1.03373	1.09276	1.15516	Hysi et al.	0.11414
Arachidonate (20:4n6) to linoleate (18:2n6) ratio	SCZ	Inverse variance weighted (multiplicative random effects)	5e-06	11	-0.119547	-0.0734947	-0.0274429	0.0234958	0.00176005	86.6208	21.0343	716.713	0.985207	0.887323	0.929141	0.97293	Chen et al.	0.11414
Androstenediol (3alpha, 17alpha) monosulfate (3) levels	BP	Inverse variance weighted (multiplicative random effects)	5e-08	7	0.0127665	0.0428104	0.0728544	0.0153285	0.00522441	187.681	30.1503	524.156	0.995411	1.01285	1.04374	1.07557	Chen et al.	0.114494
Oleoyl-linoleoyl-glycerol (18:1 to 18:2) [2] to linoleoyl-arachidonoyl-glycerol (18:2 to 20:4) [1] ratio	BP	Inverse variance weighted (multiplicative random effects)	5e-08	6	0.0315486	0.106543	0.181538	0.0382625	0.00536054	181.875	29.6579	934.651	0.99453	1.03205	1.11243	1.19906	Chen et al.	0.11552
Hydroxy-cmpf levels	DEP	Inverse variance weighted (multiplicative random effects)	5e-06	11	0.00644033	0.021242	0.0360437	0.00755187	0.00491104	25.0805	20.9275	51.1635	0.960253	1.00646	1.02147	1.0367	Chen et al.	0.115633
Acetylcarnitine (C2) to propionylcarnitine (C3) ratio	MS	Inverse variance weighted (multiplicative random effects)	5e-06	10	-0.420025	-0.253624	-0.0872218	0.0848988	0.00281397	25.8571	21.1249	54.6711	0.962616	0.65703	0.775984	0.916474	Chen et al.	0.122012
serine	MS	Inverse variance weighted (multiplicative random effects)	5e-08	7	0.132472	0.386225	0.639979	0.129466	0.00285234	123.462	29.8363	281.298	0.993041	1.14165	1.47142	1.89644	Meta-analysis	0.122012
butyrylcarnitine	MS	Inverse variance weighted (multiplicative random effects)	5e-08	10	0.0140024	0.0411774	0.0683524	0.0138648	0.00297869	199.871	30.0584	1080.33	0.99494	1.0141	1.04204	1.07074	Hysi et al.	0.122012
1-myristoyl-2-palmitoyl-GPC (14:0/16:0)	MS	Inverse variance weighted (multiplicative random effects)	5e-06	8	-0.220675	-0.132911	-0.0451478	0.0447773	0.00299476	23.2628	20.9628	27.5914	0.957019	0.801977	0.875543	0.955856	Meta-analysis	0.122012
1-palmitoyl-2-eicosapentaenoyl-GPC (16:0/20:5)*	BP	Inverse variance weighted (multiplicative random effects)	5e-06	14	-0.203913	-0.1192	-0.034486	0.0432212	0.00581747	46.7848	21.0802	351.176	0.980111	0.815533	0.887631	0.966102	Hysi et al.	0.123311
P-cresol glucuronide levels	SCZ	Inverse variance weighted (multiplicative random effects)	5e-06	14	-0.138159	-0.0845119	-0.0308651	0.0273708	0.00201737	25.1757	20.9075	57.6763	0.962664	0.87096	0.918961	0.969606	Chen et al.	0.124597
Glutarate (C5-DC) to salicylate ratio	BP	Inverse variance weighted (multiplicative random effects)	5e-06	11	0.0184175	0.0645007	0.110584	0.0235118	0.00608197	22.1185	20.3477	26.8119	0.95877	1.01859	1.06663	1.11693	Chen et al.	0.126838
1-eicosapentaenoyl-GPC (20:5)*	ANX	Inverse variance weighted (multiplicative random effects)	5e-06	22	-0.0865531	-0.0534218	-0.0202905	0.0169037	0.00157577	35.7153	20.8993	307.138	0.971814	0.917087	0.94798	0.979914	Hysi et al.	0.127933
3-Hydroxybutyrate levels	MS	Inverse variance weighted (multiplicative random effects)	5e-06	8	0.0574703	0.173236	0.289002	0.0590641	0.00335687	23.0809	21.1624	29.3487	0.961664	1.05915	1.18915	1.33509	Chen et al.	0.129062
4-methylcatechol sulfate	MS	Inverse variance weighted (multiplicative random effects)	5e-06	13	0.08404	0.254897	0.425753	0.0871717	0.00345482	23.2169	20.8433	27.8652	0.93586	1.08767	1.29033	1.53074	Meta-analysis	0.129062
1,5-anhydroglucitol (1,5-AG)	MS	Inverse variance weighted (multiplicative random effects)	5e-08	6	-0.46388	-0.277097	-0.0903128	0.0952978	0.00364108	97.6796	37.1519	214.937	0.990822	0.628839	0.757981	0.913645	Meta-analysis	0.129062
oleoylcarnitine	MS	Inverse variance weighted (multiplicative random effects)	5e-08	5	0.0364108	0.111888	0.187365	0.0385088	0.00366647	114.793	30.0028	349.052	0.992697	1.03708	1.11839	1.20607	Meta-analysis	0.129062
Glutamine conjugate of C7H12O2 levels	MS	Inverse variance weighted (multiplicative random effects)	5e-06	14	-0.31281	-0.186572	-0.0603345	0.064407	0.00377027	24.7407	19.2591	51.2137	0.957604	0.731389	0.829799	0.94145	Chen et al.	0.129062
Benzoate to oleoyl-linoleoyl-glycerol (18:1 to 18:2) [2] ratio	MS	Inverse variance weighted (multiplicative random effects)	5e-06	17	0.0388759	0.120539	0.202203	0.041665	0.00381512	27.9694	15.9145	84.8815	0.965536	1.03964	1.12811	1.2241	Chen et al.	0.129062
Carnitine C14:1 levels	MS	Inverse variance weighted (multiplicative random effects)	5e-06	15	0.0466822	0.145331	0.243979	0.0503309	0.0038831	23.5238	21.2331	29.3278	0.959975	1.04779	1.15642	1.27632	Chen et al.	0.129062
Cysteinylglycine to taurine ratio	SCZ	Inverse variance weighted (multiplicative random effects)	5e-06	9	-0.187711	-0.114375	-0.0410383	0.0374166	0.0022372	32.5816	21.1711	115.586	0.971628	0.828854	0.891924	0.959792	Chen et al.	0.130606
2-palmitoyl-GPC (16:0)*	SCZ	Inverse variance weighted (multiplicative random effects)	5e-06	11	0.0358518	0.101326	0.1668	0.0334051	0.0024194	27.0406	21.1917	68.9564	0.965053	1.0365	1.10664	1.18152	Meta-analysis	0.130606
Oleoyl-linoleoyl-glycerol (18:1 to 18:2) [2] to linoleoyl-arachidonoyl-glycerol (18:2 to 20:4) [1] ratio	SCZ	Inverse variance weighted (multiplicative random effects)	5e-08	6	0.0178916	0.0508881	0.0838846	0.0168349	0.00250476	181.875	29.6579	934.651	0.99453	1.01805	1.05221	1.0875	Chen et al.	0.130606
1-stearoyl-2-arachidonoyl-GPC (18:0/20:4)	SCZ	Inverse variance weighted (multiplicative random effects)	5e-08	9	-0.0951284	-0.0576603	-0.0201921	0.0191164	0.00255903	395.667	29.8931	3154.51	0.997338	0.909256	0.943971	0.98001	Meta-analysis	0.130606
N-delta-acetylornithine	SCZ	Inverse variance weighted (multiplicative random effects)	5e-08	6	-0.0671235	-0.0406487	-0.014174	0.0135075	0.00261816	475.363	29.9039	1837.92	0.997407	0.93508	0.960166	0.985926	Meta-analysis	0.130606
phosphatidylcholine (18:0/20:2, 20:0/18:2, 18:1/20:1)*	BP	Inverse variance weighted (multiplicative random effects)	5e-06	19	0.028993	0.103362	0.177731	0.0379433	0.00644741	43.4759	20.9421	393.583	0.978206	1.02942	1.10889	1.1945	Hysi et al.	0.132325
3-hydroxypyridine sulfate	BP	Inverse variance weighted (multiplicative random effects)	5e-06	15	0.0288288	0.103453	0.178078	0.0380738	0.00658401	23.7209	20.8476	39.5249	0.959359	1.02925	1.10899	1.19492	Meta-analysis	0.133018
3-hydroxypyridine glucuronide levels	BP	Inverse variance weighted (multiplicative random effects)	5e-06	12	-0.094714	-0.0548189	-0.0149239	0.0203546	0.00707709	23.9904	21.0372	29.3582	0.959134	0.909633	0.946657	0.985187	Chen et al.	0.14078
Mannose to trans-4-hydroxyproline ratio	AD	Inverse variance weighted (multiplicative random effects)	5e-06	10	-0.199254	-0.121059	-0.0428643	0.0398953	0.00241	29.6552	20.8848	87.8802	0.961092	0.819342	0.885982	0.958041	Chen et al.	0.141313
1,3-dimethylurate	BP	Inverse variance weighted (multiplicative random effects)	5e-06	10	0.0339094	0.125717	0.217524	0.0468406	0.0072762	25.4583	20.9737	38.7534	0.963705	1.03449	1.13396	1.243	Meta-analysis	0.142547
Homovanillate (hva) levels	AD	Inverse variance weighted (multiplicative random effects)	5e-06	15	0.0259042	0.0739522	0.122	0.0245143	0.00255546	23.1753	21.1429	27.697	0.959259	1.02624	1.07676	1.12975	Chen et al.	0.143328
Mannonate levels	BP	Inverse variance weighted (multiplicative random effects)	5e-06	10	-0.132854	-0.0766565	-0.0204591	0.0286721	0.00750519	40.9589	20.9286	200.289	0.977653	0.875593	0.926208	0.979749	Chen et al.	0.144839
Vanillic alcohol sulfate levels	BP	Inverse variance weighted (multiplicative random effects)	5e-06	11	0.0195117	0.0736354	0.127759	0.0276142	0.00766271	24.1565	21.2629	36.7629	0.929824	1.0197	1.07641	1.13628	Chen et al.	0.14543
pyridoxate	BP	Inverse variance weighted (multiplicative random effects)	5e-06	10	0.0393922	0.149328	0.259265	0.0560899	0.00776076	22.6738	20.7936	25.899	0.948697	1.04018	1.16105	1.29598	Meta-analysis	0.14543
Leucine to phosphate ratio	MS	Inverse variance weighted (multiplicative random effects)	5e-06	12	-0.27474	-0.162493	-0.0502467	0.0572688	0.00454848	22.1663	20.9797	30.3367	0.951453	0.759769	0.850022	0.950995	Chen et al.	0.147301
tryptophan to tyrosine ratio	MS	Inverse variance weighted (multiplicative random effects)	5e-06	17	-0.24598	-0.145291	-0.0446013	0.0513721	0.00468104	24.9193	20.6045	36.7038	0.95696	0.781938	0.864771	0.956379	Chen et al.	0.147804
cyclo(pro-val)	DEP	Inverse variance weighted (multiplicative random effects)	5e-06	15	-0.0464711	-0.02703	-0.00758882	0.00991896	0.00642855	22.1295	20.8702	25.7509	0.952611	0.954592	0.973332	0.99244	Hysi et al.	0.147842
Chiro-inositol levels	DEP	Inverse variance weighted (multiplicative random effects)	5e-06	7	-0.0628555	-0.0365374	-0.0102192	0.0134276	0.00650733	22.0263	20.8511	24.0558	0.961082	0.939079	0.964122	0.989833	Chen et al.	0.147842
1-palmitoyl-2-arachidonoyl-GPC (16:0/20:4n6)	ANX	Inverse variance weighted (multiplicative random effects)	5e-08	8	-0.0821111	-0.0501748	-0.0182385	0.016294	0.00207463	322.021	33.889	2281.41	0.996781	0.92117	0.951063	0.981927	Meta-analysis	0.148939
1-arachidonoyl-GPE (20:4n6)*	ANX	Inverse variance weighted (multiplicative random effects)	5e-08	6	-0.0901449	-0.0549897	-0.0198345	0.0179363	0.00217067	244.624	37.0724	921.751	0.996135	0.913799	0.946495	0.980361	Meta-analysis	0.148939
Adenosine 5'-monophosphate (AMP) to valine ratio	ANX	Inverse variance weighted (multiplicative random effects)	5e-06	10	-0.134297	-0.0819119	-0.0295269	0.026727	0.00217847	22.4736	21.1874	23.6885	0.959934	0.87433	0.921353	0.970905	Chen et al.	0.148939
Carotene diol (2) levels	AD	Inverse variance weighted (multiplicative random effects)	5e-06	12	-0.147628	-0.0891252	-0.0306227	0.0298482	0.00282701	41.7238	21.0418	224.082	0.978014	0.862752	0.914731	0.969841	Chen et al.	0.151952
Carnitine C4 levels	ALS	Inverse variance weighted (multiplicative random effects)	5e-08	11	-0.077678	-0.0482568	-0.0188356	0.0150108	0.00130536	156.431	32.2622	947.689	0.993146	0.925262	0.952889	0.981341	Chen et al.	0.153202
3-methylcytidine levels	DEP	Inverse variance weighted (multiplicative random effects)	5e-06	8	-0.0218908	-0.0126888	-0.00348679	0.00469489	0.00687836	173.321	21.3273	1060.12	0.990319	0.978347	0.987391	0.996519	Chen et al.	0.153369
3-methoxytyrosine	DEP	Inverse variance weighted (multiplicative random effects)	5e-08	9	-0.0354229	-0.0205158	-0.00560872	0.00760566	0.00698749	103.621	31.9105	239.872	0.991291	0.965197	0.979693	0.994407	Meta-analysis	0.153369
1-(1-enyl-stearoyl)-2-oleoyl-GPE (P-18:0/18:1)	BP	Inverse variance weighted (multiplicative random effects)	5e-06	8	0.0229218	0.0897235	0.156525	0.0340825	0.00847494	35.4883	21.0393	86.509	0.975343	1.02319	1.09387	1.16944	Meta-analysis	0.156544
4-androsten-3beta,17beta-diol monosulfate (1)	AD	Inverse variance weighted (multiplicative random effects)	5e-06	12	-0.140073	-0.0842354	-0.0283978	0.0284885	0.00310833	36.7959	20.9575	184.454	0.972802	0.869295	0.919215	0.972002	Hysi et al.	0.156986
Cortisol to taurocholate ratio	AD	Inverse variance weighted (multiplicative random effects)	5e-06	12	-0.180243	-0.108271	-0.0362984	0.0367205	0.00319314	22.9795	21.2462	30.1736	0.960108	0.835068	0.897385	0.964352	Chen et al.	0.156986
gamma-glutamylhistidine	AD	Inverse variance weighted (multiplicative random effects)	5e-06	17	0.0392413	0.117751	0.196261	0.0400561	0.00328575	24.8328	21.0103	42.8026	0.962026	1.04002	1.12496	1.21684	Meta-analysis	0.156986
4-acetaminophen sulfate levels	SCZ	Inverse variance weighted (multiplicative random effects)	5e-06	11	-0.154839	-0.0928887	-0.0309388	0.0316071	0.00329424	22.1683	20.8452	25.8438	0.95194	0.856553	0.911295	0.969535	Chen et al.	0.158246
1-(1-enyl-stearoyl)-2-arachidonoyl-GPE (P-18:0/20:4)*	BP	Inverse variance weighted (multiplicative random effects)	5e-06	13	-0.24534	-0.140389	-0.0354379	0.0535465	0.00874629	66.6189	21.0069	554.35	0.981256	0.782438	0.86902	0.965183	Meta-analysis	0.159281
Paraxanthine to 5-acetylamino-6-formylamino-3-methyluracil ratio	AD	Inverse variance weighted (multiplicative random effects)	5e-08	6	-0.0585758	-0.0350622	-0.0115487	0.0119967	0.00347054	303.352	30.2814	1043.18	0.997077	0.943107	0.965545	0.988518	Chen et al.	0.159893
Adenosine 5'-monophosphate (AMP) to phosphate ratio	MS	Inverse variance weighted (multiplicative random effects)	5e-06	10	-0.259037	-0.152232	-0.0454266	0.0544924	0.00521198	21.0023	17.6734	23.6621	0.943749	0.771795	0.858789	0.95559	Chen et al.	0.160554
N-stearoyl-sphingosine (d18:1 to 18:0) to N-palmitoyl-sphinganine (d18:0 to 16:0) ratio	DEP	Inverse variance weighted (multiplicative random effects)	5e-08	5	-0.049535	-0.0285897	-0.00764441	0.0106864	0.00746531	60.5759	32.5216	117.115	0.98679	0.951672	0.971815	0.992385	Chen et al.	0.161126
N-acetylglutamine	BP	Inverse variance weighted (multiplicative random effects)	5e-06	12	0.0115407	0.0462149	0.0808892	0.0176909	0.0089922	140.216	21.3872	1351.21	0.992787	1.01161	1.0473	1.08425	Hysi et al.	0.161485
Prolylglycine levels	BP	Inverse variance weighted (multiplicative random effects)	5e-06	11	-0.15615	-0.0890521	-0.0219542	0.0342336	0.009287	25.1037	21.0007	43.4901	0.963503	0.855431	0.914798	0.978285	Chen et al.	0.164078
N-succinyl-phenylalanine levels	BP	Inverse variance weighted (multiplicative random effects)	5e-06	10	0.0156042	0.0635792	0.111554	0.024477	0.0093904	73.9088	20.9468	449.85	0.977215	1.01573	1.06564	1.11801	Chen et al.	0.164078
Adenosine 5'-diphosphate (ADP) levels	BP	Inverse variance weighted (multiplicative random effects)	5e-06	15	-0.0841608	-0.0479065	-0.0116522	0.0184971	0.00959907	22.5243	21.0667	25.0352	0.95792	0.919283	0.953223	0.988415	Chen et al.	0.165488
Alpha-ketoglutarate to aspartate ratio	BP	Inverse variance weighted (multiplicative random effects)	5e-06	11	0.0210191	0.0870207	0.153022	0.0336743	0.00976084	31.6445	21.1459	106.805	0.966938	1.02124	1.09092	1.16535	Chen et al.	0.166032
1-arachidonylglycerol (20:4) levels	BP	Inverse variance weighted (multiplicative random effects)	5e-06	13	-0.220706	-0.125418	-0.0301296	0.0486163	0.00988743	43.2449	20.9571	285.234	0.977896	0.801953	0.882129	0.97032	Chen et al.	0.166032
stearidonate (18:4n3)	BP	Inverse variance weighted (multiplicative random effects)	5e-06	5	-0.553882	-0.314316	-0.0747494	0.122228	0.0101242	51.7318	21.0832	152.186	0.978272	0.574714	0.730288	0.927976	Meta-analysis	0.167828
hypoxanthine	BP	Inverse variance weighted (multiplicative random effects)	5e-06	12	-0.162318	-0.0919776	-0.0216373	0.0358879	0.0103798	22.6214	20.8865	24.6288	0.959465	0.850171	0.912126	0.978595	Hysi et al.	0.169888
1-stearoyl-2-docosahexaenoyl-GPC (18:0/22:6)	DEP	Inverse variance weighted (multiplicative random effects)	5e-08	7	-0.0893522	-0.0513602	-0.0133682	0.0193837	0.00805715	105.664	34.8554	412.574	0.991718	0.914523	0.949936	0.986721	Meta-analysis	0.171049
N-acetylglucosaminylasparagine levels	SCZ	Inverse variance weighted (multiplicative random effects)	5e-08	5	-0.0352124	-0.0210165	-0.0068207	0.00724277	0.00371113	156.867	59.5926	511.138	0.994661	0.9654	0.979203	0.993203	Chen et al.	0.171905
glutamate	BP	Inverse variance weighted (multiplicative random effects)	5e-06	7	-0.203611	-0.115146	-0.0266808	0.0451354	0.0107374	25.5335	20.8683	42.161	0.966164	0.815779	0.891236	0.973672	Meta-analysis	0.173544
N-acetylneuraminate	PD	Inverse variance weighted (multiplicative random effects)	5e-06	20	-0.296023	-0.186678	-0.0773335	0.0557881	0.00081927	33.5895	20.8633	168.474	0.971255	0.74377	0.829711	0.925581	Meta-analysis	0.173961
docosadienoate (22:2n6)	PD	Inverse variance weighted (multiplicative random effects)	5e-06	5	0.09156	0.224623	0.357687	0.0678895	0.000937433	22.5292	21.2158	23.6034	0.885378	1.09588	1.25185	1.43002	Meta-analysis	0.173961
Adenosine 5'-diphosphate (ADP) to fructose ratio	SCZ	Inverse variance weighted (multiplicative random effects)	5e-06	15	-0.0649719	-0.0386806	-0.0123892	0.0134139	0.00393148	22.5806	20.9881	26.9025	0.955144	0.937094	0.962058	0.987687	Chen et al.	0.174932
2-arachidonoyl-GPE (20:4)*	SCZ	Inverse variance weighted (multiplicative random effects)	5e-06	14	-0.106494	-0.0633027	-0.020111	0.0220366	0.00407083	39.2761	20.9871	196.672	0.976287	0.89898	0.938659	0.98009	Hysi et al.	0.174932
S-methylcysteine sulfoxide levels	SCZ	Inverse variance weighted (multiplicative random effects)	5e-06	7	0.0280418	0.0888629	0.149684	0.0310312	0.0041877	22.1897	20.918	24.5257	0.943589	1.02844	1.09293	1.16147	Chen et al.	0.174932
Alpha-ketoglutarate to aspartate ratio	SCZ	Inverse variance weighted (multiplicative random effects)	5e-06	11	0.021399	0.0686886	0.115978	0.0241273	0.00441447	31.6445	21.1459	106.805	0.966938	1.02163	1.0711	1.12297	Chen et al.	0.174932
Phenylacetylcarnitine levels	SCZ	Inverse variance weighted (multiplicative random effects)	5e-06	14	-0.132846	-0.0786489	-0.0244522	0.0276514	0.00445085	32.8498	20.9199	106.302	0.971701	0.8756	0.924364	0.975844	Chen et al.	0.174932
N-acetyl-beta-alanine	BP	Inverse variance weighted (multiplicative random effects)	5e-06	10	-0.131966	-0.0745283	-0.0170906	0.029305	0.0109843	43.7145	20.9222	221.457	0.976101	0.876371	0.928181	0.983055	Meta-analysis	0.175342
5alpha-androstan-3beta,17alpha-diol disulfate	BP	Inverse variance weighted (multiplicative random effects)	5e-08	6	0.0322698	0.1416	0.250931	0.055781	0.0111326	61.0885	29.8333	102.333	0.986264	1.0328	1.15212	1.28522	Meta-analysis	0.175542
Gamma-glutamylalanine levels	BP	Inverse variance weighted (multiplicative random effects)	5e-06	9	0.0113726	0.0505722	0.0897718	0.0199998	0.0114506	24.4916	20.9468	30.8526	0.962962	1.01144	1.05187	1.09392	Chen et al.	0.176111
1,2-dilinoleoyl-GPE (18:2/18:2) levels	BP	Inverse variance weighted (multiplicative random effects)	5e-06	10	0.0361929	0.161106	0.28602	0.0637313	0.0114748	40.6226	21.1826	173.508	0.973355	1.03686	1.17481	1.33112	Chen et al.	0.176111
1-palmitoyl-GPG (16:0) levels	BP	Inverse variance weighted (multiplicative random effects)	5e-06	17	0.0150323	0.0675676	0.120103	0.0268037	0.0117079	30.554	20.5483	139.6	0.967183	1.01515	1.0699	1.12761	Chen et al.	0.176111
N,N,N-trimethyl-5-aminovalerate levels	BP	Inverse variance weighted (multiplicative random effects)	5e-08	6	0.0189842	0.0853505	0.151717	0.0338604	0.0117135	57.9374	30.6806	135.939	0.985203	1.01917	1.0891	1.16383	Chen et al.	0.176111
arachidonoylcholine	DEP	Inverse variance weighted (multiplicative random effects)	5e-06	8	-0.12324	-0.070606	-0.0179718	0.0268542	0.00855765	61.6017	20.9592	337.721	0.983327	0.884051	0.931829	0.982189	Meta-analysis	0.178745
Indolin-2-one levels	ALS	Inverse variance weighted (multiplicative random effects)	5e-06	8	-0.126828	-0.0781318	-0.0294352	0.0248452	0.00166234	33.2345	21.1752	104.489	0.971993	0.880885	0.924843	0.970994	Chen et al.	0.17884
Serine to threonine ratio	BP	Inverse variance weighted (multiplicative random effects)	5e-06	17	-0.0998091	-0.0560341	-0.0122591	0.0223342	0.0121111	55.7213	21.0299	401.409	0.981236	0.90501	0.945507	0.987816	Chen et al.	0.179995
1-palmitoyl-GPE (16:0)	BP	Inverse variance weighted (multiplicative random effects)	5e-08	7	0.0157839	0.0725654	0.129347	0.0289702	0.0122509	114.063	40.332	278.212	0.990144	1.01591	1.07526	1.13808	Meta-analysis	0.180005
oleoyl-linoleoyl-glycerol (18:1/18:2) [2]	SCZ	Inverse variance weighted (multiplicative random effects)	5e-08	11	0.041513	0.136403	0.231293	0.0484134	0.00484036	63.8179	34.7347	112.16	0.985746	1.04239	1.14614	1.26023	Meta-analysis	0.180229
taurochenodeoxycholate	SCZ	Inverse variance weighted (multiplicative random effects)	5e-06	11	0.0431639	0.142005	0.240845	0.050429	0.00486355	25.1326	20.8925	38.3061	0.963334	1.04411	1.15258	1.27232	Meta-analysis	0.180229
2,3-dihydroxy-2-methylbutyrate levels	AD	Inverse variance weighted (multiplicative random effects)	5e-06	7	0.0232474	0.074353	0.125459	0.0260743	0.00435017	22.7066	20.9288	27.4245	0.960337	1.02352	1.07719	1.13367	Chen et al.	0.181394
Carotene diol (1) levels	AD	Inverse variance weighted (multiplicative random effects)	5e-06	18	-0.144408	-0.0855712	-0.0267342	0.0300189	0.00436399	37.6864	21.0396	258.867	0.973772	0.865534	0.917988	0.97362	Chen et al.	0.181394
1-palmitoyl-GPC (16:0)	AD	Inverse variance weighted (multiplicative random effects)	5e-06	22	0.0339141	0.109287	0.184661	0.0384558	0.00448459	29.1098	21.2175	124.724	0.967066	1.0345	1.11548	1.20281	Meta-analysis	0.181394
carnitine	AD	Inverse variance weighted (multiplicative random effects)	5e-08	11	-0.0873923	-0.0517133	-0.0160342	0.0182036	0.0044997	144.701	30.5402	922.586	0.993425	0.916318	0.949601	0.984094	Meta-analysis	0.181394
3-methoxycatechol sulfate (2) levels	ALS	Inverse variance weighted (multiplicative random effects)	5e-06	11	0.0310035	0.0852208	0.139438	0.0276619	0.00206443	22.5047	20.8679	25.5725	0.953532	1.03149	1.08896	1.14963	Chen et al.	0.182087
Alpha-hydroxycaproate levels	ALS	Inverse variance weighted (multiplicative random effects)	5e-06	5	-0.0904725	-0.0552316	-0.0199907	0.01798	0.00212751	24.6331	20.9979	29.245	0.946268	0.913499	0.946266	0.980208	Chen et al.	0.182087
gamma-glutamylglutamine	ALS	Inverse variance weighted (multiplicative random effects)	5e-06	12	-0.225505	-0.13709	-0.0486744	0.0451098	0.00237349	36.565	20.9376	156.707	0.974915	0.798113	0.871892	0.952491	Meta-analysis	0.182087
Alpha-ketoglutarate to ornithine ratio	ALS	Inverse variance weighted (multiplicative random effects)	5e-06	13	-0.0989279	-0.059938	-0.0209482	0.0198928	0.00258634	23.7319	21.1394	43.3132	0.961104	0.905808	0.941823	0.97927	Chen et al.	0.182087
cysteinylglycine	ALS	Inverse variance weighted (multiplicative random effects)	5e-06	11	-0.158334	-0.0959206	-0.0335076	0.0318433	0.00259307	50.3245	20.9628	291.763	0.981166	0.853565	0.908536	0.967048	Meta-analysis	0.182087
uridine	ALS	Inverse variance weighted (multiplicative random effects)	5e-06	14	-0.165193	-0.0998607	-0.0345283	0.0333329	0.00273669	36.1919	20.831	130.323	0.973434	0.84773	0.904963	0.966061	Meta-analysis	0.182087
Phosphate to 5-oxoproline ratio	ALS	Inverse variance weighted (multiplicative random effects)	5e-06	13	0.0176869	0.0522277	0.0867685	0.0176229	0.00304032	70.8692	20.8562	635.852	0.984672	1.01784	1.05362	1.09064	Chen et al.	0.182087
Phosphoethanolamine to choline ratio	ALS	Inverse variance weighted (multiplicative random effects)	5e-06	13	0.0690206	0.203984	0.338948	0.0688589	0.00305303	22.5797	19.0207	34.5972	0.956606	1.07146	1.22628	1.40347	Chen et al.	0.182087
1-(1-enyl-palmitoyl)-2-oleoyl-GPC (P-16:0/18:1)*	ALS	Inverse variance weighted (multiplicative random effects)	5e-08	8	-0.13012	-0.0781231	-0.0261261	0.0265291	0.00323152	64.6172	31.0408	122.05	0.983886	0.87799	0.924851	0.974212	Meta-analysis	0.182087
Mannose to N-acetylglucosamine to N-acetylgalactosamine ratio	ALS	Inverse variance weighted (multiplicative random effects)	5e-06	17	-0.125984	-0.0755833	-0.0251821	0.0257149	0.00328977	42.3339	21.0056	159.27	0.974575	0.881629	0.927203	0.975132	Chen et al.	0.182087
Phenylacetylcarnitine levels	ALS	Inverse variance weighted (multiplicative random effects)	5e-06	14	-0.13415	-0.0804654	-0.0267808	0.0273901	0.00330598	32.8498	20.9199	106.302	0.971701	0.874459	0.922687	0.973575	Chen et al.	0.182087
caprate (10:0)	ALS	Inverse variance weighted (multiplicative random effects)	5e-06	9	0.0619313	0.187017	0.312102	0.0638191	0.00338505	24.1397	21.015	32.5396	0.947865	1.06389	1.20565	1.36629	Meta-analysis	0.182087
Methylsuccinoylcarnitine levels	MS	Inverse variance weighted (multiplicative random effects)	5e-08	7	0.0206093	0.0728534	0.125098	0.0266552	0.00627258	140.407	31.7016	361.785	0.993389	1.02082	1.07557	1.13326	Chen et al.	0.18547
taurine	MS	Inverse variance weighted (multiplicative random effects)	5e-06	7	-0.423885	-0.246776	-0.0696675	0.0903615	0.0063145	22.7925	21.2359	26.7437	0.960044	0.654499	0.781316	0.932704	Meta-analysis	0.18547
Arachidonate (20:4n6) to paraxanthine ratio	BP	Inverse variance weighted (multiplicative random effects)	5e-06	9	-0.325551	-0.182108	-0.0386651	0.0731851	0.0128349	34.3444	22.1658	100.438	0.973796	0.722129	0.833511	0.962073	Chen et al.	0.186466
3,7-dimethylurate levels	ANX	Inverse variance weighted (multiplicative random effects)	5e-06	15	0.00870404	0.0256412	0.0425784	0.00864142	0.0030048	23.6323	21.3215	30.8289	0.944252	1.00874	1.02597	1.0435	Chen et al.	0.190222
1,2-dilinoleoyl-GPC (18:2/18:2)	ANX	Inverse variance weighted (multiplicative random effects)	5e-06	15	0.0232308	0.0689509	0.114671	0.0233266	0.00311763	60.0295	20.7845	536.069	0.98433	1.0235	1.07138	1.1215	Meta-analysis	0.190222
serotonin	ANX	Inverse variance weighted (multiplicative random effects)	5e-06	10	-0.15135	-0.0908811	-0.0304122	0.0308515	0.00322161	25.0769	21.0703	39.9971	0.964067	0.859547	0.913126	0.970046	Meta-analysis	0.190222
4-androsten-3alpha,17alpha-diol monosulfate (3)	ANX	Inverse variance weighted (multiplicative random effects)	5e-08	6	-0.0308881	-0.0185102	-0.00613227	0.00631527	0.00337848	254.484	41.6003	677.284	0.995087	0.969584	0.98166	0.993886	Hysi et al.	0.190811
Cholesterol to linoleoyl-arachidonoyl-glycerol (18:2 to 20:4) [2] ratio	MS	Inverse variance weighted (multiplicative random effects)	5e-06	16	-0.160226	-0.0929564	-0.0256872	0.034321	0.00676002	44.0479	20.8509	301.27	0.978654	0.851952	0.911233	0.97464	Chen et al.	0.194043
O-sulfo-L-tyrosine	ANX	Inverse variance weighted (multiplicative random effects)	5e-08	5	-0.0893279	-0.0533579	-0.017388	0.018352	0.00364368	80.2988	33.7631	211.584	0.989591	0.914546	0.948041	0.982762	Meta-analysis	0.194504
2-arachidonoyl-GPC (20:4)*	ANX	Inverse variance weighted (multiplicative random effects)	5e-06	12	-0.0757536	-0.0451891	-0.0146245	0.0155942	0.00375764	81.2407	20.9802	717.748	0.988615	0.927045	0.955817	0.985482	Hysi et al.	0.194504
Arachidonate (20:4n6) to linoleate (18:2n6) ratio	ANX	Inverse variance weighted (multiplicative random effects)	5e-06	11	-0.0889108	-0.0529553	-0.0169999	0.0183446	0.00389308	86.6208	21.0343	716.713	0.985207	0.914927	0.948422	0.983144	Chen et al.	0.194504
Eugenol sulfate levels	MS	Inverse variance weighted (multiplicative random effects)	5e-06	9	-0.259428	-0.150311	-0.0411939	0.055672	0.0069352	25.3128	20.9139	36.5978	0.955553	0.771493	0.86044	0.959643	Chen et al.	0.194648
Dodecadienoate (12:2) levels	ALS	Inverse variance weighted (multiplicative random effects)	5e-08	5	-0.0681376	-0.0406317	-0.0131257	0.0140337	0.00378797	78.5942	30.2881	191.521	0.988291	0.934132	0.960183	0.98696	Chen et al.	0.195611
beta-hydroxyisovalerate	BP	Inverse variance weighted (multiplicative random effects)	5e-08	8	0.0223771	0.109236	0.196094	0.0443157	0.0137033	72.0282	31.678	145.974	0.984548	1.02263	1.11543	1.21664	Meta-analysis	0.196871
N6-carbamoylthreonyladenosine levels	AD	Inverse variance weighted (multiplicative random effects)	5e-06	14	-0.150904	-0.0887567	-0.0266094	0.0317078	0.00512282	23.576	20.9947	41.9176	0.958154	0.85993	0.915068	0.973741	Chen et al.	0.196946
Adenosine 5'-monophosphate (AMP) to tyrosine ratio	AD	Inverse variance weighted (multiplicative random effects)	5e-06	9	0.0279474	0.0935528	0.159158	0.0334721	0.00519083	22.6814	20.9463	25.0059	0.955624	1.02834	1.09807	1.17252	Chen et al.	0.196946
tartronate (hydroxymalonate)	AD	Inverse variance weighted (multiplicative random effects)	5e-06	11	0.041304	0.13959	0.237876	0.0501459	0.00537466	28.9053	20.7652	84.5194	0.968544	1.04217	1.1498	1.26855	Meta-analysis	0.198095
retinol (Vitamin A)	MS	Inverse variance weighted (multiplicative random effects)	5e-06	13	0.0517471	0.192105	0.332463	0.0716111	0.00730496	36.3351	20.8657	91.2893	0.972661	1.05311	1.2118	1.3944	Meta-analysis	0.200569
Phosphate to uridine ratio	MS	Inverse variance weighted (multiplicative random effects)	5e-06	12	-0.41233	-0.237793	-0.0632568	0.0890493	0.00757706	30.176	20.8401	68.6647	0.962737	0.662106	0.788366	0.938702	Chen et al.	0.200946
N-stearoyl-sphingadienine (d18:2/18:0) levels	MS	Inverse variance weighted (multiplicative random effects)	5e-06	10	-0.211254	-0.121781	-0.032307	0.0456498	0.00763689	25.7862	17.6142	58.3682	0.96234	0.809568	0.885343	0.968209	Chen et al.	0.200946
2R,3R-dihydroxybutyrate levels	BP	Inverse variance weighted (multiplicative random effects)	5e-08	8	0.0160316	0.0801378	0.144244	0.0327073	0.0142796	72.2916	30.0958	278.084	0.983223	1.01616	1.08344	1.15517	Chen et al.	0.202895
4-hydroxycoumarin levels	SCZ	Inverse variance weighted (multiplicative random effects)	5e-06	12	-0.108392	-0.0633953	-0.0183984	0.0229576	0.00575532	23.8356	21.1085	29.7597	0.957737	0.897276	0.938572	0.98177	Chen et al.	0.203636
Adenosine 5'-diphosphate (ADP) to creatine ratio	SCZ	Inverse variance weighted (multiplicative random effects)	5e-06	12	0.0214098	0.0739716	0.126533	0.0268172	0.00580921	23.5771	20.8767	37.287	0.959614	1.02164	1.07678	1.13489	Chen et al.	0.203636
indoleacetate	MS	Inverse variance weighted (multiplicative random effects)	5e-06	16	0.0295684	0.112992	0.196416	0.0425632	0.00793803	31.443	21.0977	78.4308	0.969715	1.03001	1.11962	1.21703	Meta-analysis	0.204607
Ornithine to phosphate ratio	SCZ	Inverse variance weighted (multiplicative random effects)	5e-06	9	0.0235983	0.0824914	0.141385	0.0300475	0.00604436	25.4124	20.8702	40.9605	0.954786	1.02388	1.08599	1.15187	Chen et al.	0.206304
2-hydroxy-4-(methylthio)butanoic acid levels	AD	Inverse variance weighted (multiplicative random effects)	5e-06	14	-0.168007	-0.0982342	-0.0284613	0.0355984	0.00578882	34.4906	20.9684	131.116	0.972657	0.845348	0.906437	0.97194	Chen et al.	0.207433
1-eicosapentaenoyl-GPE (20:5)*	SCZ	Inverse variance weighted (multiplicative random effects)	5e-06	16	-0.176565	-0.102848	-0.0291313	0.0376106	0.00624656	25.6888	20.9418	49.0459	0.963486	0.838144	0.902264	0.971289	Hysi et al.	0.207738
3-methylcytidine levels	AD	Inverse variance weighted (multiplicative random effects)	5e-06	8	0.00944982	0.0329586	0.0564674	0.0119943	0.00599857	173.321	21.3273	1060.12	0.990319	1.00949	1.03351	1.05809	Chen et al.	0.209139
1-eicosapentaenoyl-GPC (20:5)*	SCZ	Inverse variance weighted (multiplicative random effects)	5e-06	22	-0.116783	-0.0678738	-0.0189652	0.0249534	0.00652772	35.7153	20.8993	307.138	0.971814	0.889779	0.934378	0.981214	Hysi et al.	0.20958
1-linoleoyl-2-linolenoyl-GPC (18:2/18:3)*	SCZ	Inverse variance weighted (multiplicative random effects)	5e-06	16	0.0286314	0.103307	0.177982	0.0380997	0.00669824	44.697	21.2146	362.358	0.975673	1.02905	1.10883	1.1948	Meta-analysis	0.20958
Sulfate of piperine metabolite C18H21NO3 (1) levels	SCZ	Inverse variance weighted (multiplicative random effects)	5e-06	11	0.0162054	0.059421	0.102637	0.0220488	0.00703931	24.2383	20.8738	44.0591	0.957461	1.01634	1.06122	1.10809	Chen et al.	0.20958
Adenosine 5'-diphosphate (ADP) to arginine ratio	SCZ	Inverse variance weighted (multiplicative random effects)	5e-06	8	0.0232301	0.085246	0.147262	0.0316408	0.00705617	22.8603	21.0125	27.1049	0.959048	1.0235	1.08898	1.15866	Chen et al.	0.20958
oleoyl-oleoyl-glycerol (18:1/18:1) [1]*	SCZ	Inverse variance weighted (multiplicative random effects)	5e-06	20	0.0225923	0.083114	0.143636	0.0308784	0.00710988	27.9297	21.3456	46.689	0.96471	1.02285	1.08667	1.15446	Hysi et al.	0.20958
1-palmityl-2-palmitoyl-GPC (O-16:0/16:0)*	DEP	Inverse variance weighted (multiplicative random effects)	5e-06	17	-0.0759025	-0.0430407	-0.0101788	0.0167663	0.0102553	25.6298	16.0548	69.0353	0.958472	0.926907	0.957872	0.989873	Hysi et al.	0.210803
Adenosine 5'-diphosphate (ADP) to sulfate ratio	BP	Inverse variance weighted (multiplicative random effects)	5e-06	11	-0.0990369	-0.0548406	-0.0106442	0.0225491	0.0150138	22.1059	21.0417	25.6604	0.958869	0.905709	0.946636	0.989412	Chen et al.	0.211009
Maltose levels in coronary artery disease	MS	Inverse variance weighted (multiplicative random effects)	5e-06	11	-0.210442	-0.120705	-0.0309676	0.0457842	0.00837955	23.1156	20.9519	26.0855	0.950958	0.810226	0.886296	0.969507	Chen et al.	0.211667
Mannose to glycerol ratio	PD	Inverse variance weighted (multiplicative random effects)	5e-06	12	0.0673107	0.173092	0.278872	0.0539698	0.00134038	32.5789	15.1296	136.261	0.965616	1.06963	1.18897	1.32164	Chen et al.	0.214957
3-(3-hydroxyphenyl)propionate levels	PD	Inverse variance weighted (multiplicative random effects)	5e-06	13	0.0560414	0.148555	0.241069	0.0472009	0.00164788	22.5034	21.0335	28.074	0.955684	1.05764	1.16016	1.27261	Chen et al.	0.214957
1H-indole-7-acetic acid levels	PD	Inverse variance weighted (multiplicative random effects)	5e-06	12	0.0598609	0.161107	0.262354	0.0516563	0.00181571	22.2067	21.0653	26.2018	0.957898	1.06169	1.17481	1.29999	Chen et al.	0.214957
laurate (12:0)	PD	Inverse variance weighted (multiplicative random effects)	5e-06	16	-0.38947	-0.23858	-0.0876896	0.0769848	0.00194142	22.9936	20.921	26.5758	0.958708	0.677416	0.787746	0.916045	Meta-analysis	0.214957
Propyl 4-hydroxybenzoate sulfate levels	PD	Inverse variance weighted (multiplicative random effects)	5e-06	10	-0.177669	-0.108744	-0.0398198	0.0351655	0.00198575	22.7186	20.9596	25.5155	0.946819	0.83722	0.89696	0.960963	Chen et al.	0.214957
Phosphate to valine ratio	BP	Inverse variance weighted (multiplicative random effects)	5e-06	14	-0.149422	-0.0825167	-0.0156114	0.0341354	0.0156345	23.3381	21.046	27.4914	0.95533	0.861206	0.920796	0.98451	Chen et al.	0.2164
1-dihomo-linolenoyl-GPE (20:3n3 or 6)*	BP	Inverse variance weighted (multiplicative random effects)	5e-06	19	0.0171007	0.0907535	0.164406	0.037578	0.0157321	38.4445	10.9503	292.299	0.975055	1.01725	1.095	1.17869	Hysi et al.	0.2164
ursodeoxycholate	SCZ	Inverse variance weighted (multiplicative random effects)	5e-06	9	-0.128056	-0.073847	-0.0196382	0.0276575	0.00758401	25.0001	20.7999	44.0635	0.964437	0.879804	0.928814	0.980553	Meta-analysis	0.218588
1-(1-enyl-oleoyl)-2-docosahexaenoyl-GPE (P-18:1/22:6)*	BP	Inverse variance weighted (multiplicative random effects)	5e-06	10	0.0132028	0.0713328	0.129463	0.0296582	0.0161651	23.0475	20.9325	26.2577	0.954598	1.01329	1.07394	1.13822	Hysi et al.	0.220015
caproate (6:0)	BP	Inverse variance weighted (multiplicative random effects)	5e-06	10	0.0157657	0.0865967	0.157428	0.0361383	0.0165633	36.5473	20.9457	158.882	0.974423	1.01589	1.09046	1.1705	Meta-analysis	0.220449
Sphingomyelin (d18:1/20:2, d18:2/20:1, d16:1/22:2) levels	BP	Inverse variance weighted (multiplicative random effects)	5e-06	14	0.0221667	0.122284	0.222401	0.0510802	0.0166677	38.5978	21.084	160.278	0.975555	1.02241	1.13007	1.24907	Chen et al.	0.220449
pyrraline	BP	Inverse variance weighted (multiplicative random effects)	5e-06	9	-0.220985	-0.121485	-0.0219845	0.0507653	0.0167084	25.1468	20.9012	47.6411	0.963962	0.801729	0.885605	0.978255	Meta-analysis	0.220449
(S)-a-amino-omega-caprolactam levels	SCZ	Inverse variance weighted (multiplicative random effects)	5e-06	7	-0.233957	-0.134696	-0.0354353	0.0506434	0.00782097	27.6278	22.3675	37.6936	0.944335	0.791396	0.873981	0.965185	Chen et al.	0.220517
Methionine to phosphate ratio	BP	Inverse variance weighted (multiplicative random effects)	5e-06	6	-0.277803	-0.152597	-0.0273909	0.0638805	0.0169042	23.9923	21.5692	26.0681	0.965253	0.757446	0.858476	0.972981	Chen et al.	0.22078
N-stearoyl-sphingosine (d18:1 to 18:0) to N-palmitoyl-sphinganine (d18:0 to 16:0) ratio	MS	Inverse variance weighted (multiplicative random effects)	5e-08	5	-0.214951	-0.122868	-0.0307858	0.0469809	0.00891533	60.5759	32.5216	117.115	0.98679	0.806581	0.88438	0.969683	Chen et al.	0.220786
6-oxopiperidine-2-carboxylate levels	BP	Inverse variance weighted (multiplicative random effects)	5e-06	10	0.0137367	0.0771083	0.14048	0.0323324	0.0170857	71.6279	21.0091	417.39	0.986726	1.01383	1.08016	1.15083	Chen et al.	0.220918
1-myristoyl-2-arachidonoyl-GPC (14:0/20:4)*	BP	Inverse variance weighted (multiplicative random effects)	5e-06	16	-0.209353	-0.114795	-0.0202362	0.0482441	0.0173383	71.7351	20.8872	713.723	0.984591	0.811109	0.891549	0.979967	Meta-analysis	0.221964
N-acetyl-2-aminoadipate levels	SCZ	Inverse variance weighted (multiplicative random effects)	5e-06	15	0.0186513	0.0717238	0.124796	0.0270778	0.00807769	52.3231	21.1082	468.441	0.981193	1.01883	1.07436	1.13292	Chen et al.	0.22291
phenol sulfate	DEP	Inverse variance weighted (multiplicative random effects)	5e-06	9	-0.120595	-0.0680534	-0.0155124	0.0268067	0.0111273	22.5366	21.0214	25.3185	0.960386	0.886393	0.934211	0.984607	Meta-analysis	0.223343
cysteine-glutathione disulfide	DEP	Inverse variance weighted (multiplicative random effects)	5e-06	15	-0.0311402	-0.0175571	-0.00397394	0.00693016	0.0112953	59.06	21.5436	485.835	0.983141	0.96934	0.982596	0.996034	Meta-analysis	0.223343
Glucuronide of piperine metabolite C17H21NO3 (5) levels	DEP	Inverse variance weighted (multiplicative random effects)	5e-06	10	-0.0406679	-0.0229155	-0.00516316	0.00905732	0.0114045	30.6184	21.0833	106.278	0.970515	0.960148	0.977345	0.99485	Chen et al.	0.223343
1-adrenoyl-GPC (22:4)*	DEP	Inverse variance weighted (multiplicative random effects)	5e-06	13	-0.0690197	-0.0388602	-0.00870076	0.0153875	0.0115552	34.1914	21.2173	176.699	0.9668	0.933308	0.961885	0.991337	Hysi et al.	0.223343
azelate (nonanedioate)	BP	Inverse variance weighted (multiplicative random effects)	5e-06	15	-0.146732	-0.080358	-0.0139844	0.0338641	0.0176464	24.1109	20.8709	30.7038	0.960181	0.863526	0.922786	0.986113	Hysi et al.	0.223694
1-palmityl-2-linoleoyl-GPC (O-16:0/18:2)*	BP	Inverse variance weighted (multiplicative random effects)	5e-06	14	0.0262961	0.153971	0.281647	0.0651405	0.0180943	25.9074	20.8814	61.1569	0.964155	1.02664	1.16646	1.32531	Hysi et al.	0.227145
1-stearoyl-2-docosapentaenoyl-GPC (18:0/22:5n6)*	DEP	Inverse variance weighted (multiplicative random effects)	5e-06	9	-0.0772499	-0.0434082	-0.00956649	0.0172662	0.011935	36.713	21.3492	120.721	0.975725	0.925658	0.95752	0.990479	Hysi et al.	0.227292
Cholesterol to oleoyl-linoleoyl-glycerol (18:1 to 18:2) [2] ratio	MS	Inverse variance weighted (multiplicative random effects)	5e-08	9	0.0273057	0.111327	0.195349	0.0428681	0.00940499	41.9625	32.0796	96.0756	0.976474	1.02768	1.11776	1.21573	Chen et al.	0.228433
Threonine to pyruvate ratio	SCZ	Inverse variance weighted (multiplicative random effects)	5e-06	14	-0.100645	-0.0576769	-0.0147085	0.0219226	0.00851527	26.0675	20.9568	66.5811	0.963727	0.904254	0.943955	0.985399	Chen et al.	0.23009
1-stearoyl-2-docosahexaenoyl-GPC (18:0/22:6)	BP	Inverse variance weighted (multiplicative random effects)	5e-08	7	-0.327986	-0.178892	-0.0297977	0.0760684	0.0186867	105.664	34.8554	412.574	0.991718	0.720373	0.836196	0.970642	Meta-analysis	0.230381
2,6-dihydroxybenzoic acid levels	BP	Inverse variance weighted (multiplicative random effects)	5e-06	14	-0.167675	-0.0914468	-0.0152181	0.0388922	0.0187085	30.7323	20.8702	121.178	0.9671	0.845628	0.91261	0.984897	Chen et al.	0.230381
Aspartate to citrate ratio	BP	Inverse variance weighted (multiplicative random effects)	5e-06	9	-0.152235	-0.0829658	-0.0136964	0.0353416	0.0188977	30.0926	21.1214	82.5666	0.968666	0.858786	0.920383	0.986397	Chen et al.	0.230516
1-methylhistidine	DEP	Inverse variance weighted (multiplicative random effects)	5e-06	17	-0.0574326	-0.0322104	-0.00698822	0.0128685	0.0123128	41.651	21.0687	182.367	0.977055	0.944186	0.968303	0.993036	Meta-analysis	0.231088
2-oxoarginine*	PD	Inverse variance weighted (multiplicative random effects)	5e-06	14	-0.215132	-0.130913	-0.0466938	0.042969	0.00231379	36.7706	20.9202	125.505	0.972642	0.806435	0.877294	0.95438	Meta-analysis	0.231201
adrenate (22:4n6)	SCZ	Inverse variance weighted (multiplicative random effects)	5e-06	11	-0.18196	-0.103892	-0.0258245	0.0398304	0.00909766	40.2752	20.8204	209.75	0.977201	0.833635	0.901322	0.974506	Meta-analysis	0.232302
Citrulline to ornithine ratio	SCZ	Inverse variance weighted (multiplicative random effects)	5e-06	17	-0.131298	-0.0749631	-0.0186278	0.0287425	0.0091048	24.3099	21.1783	41.6932	0.961284	0.876956	0.927778	0.981545	Chen et al.	0.232302
Arginine to phosphate ratio	SCZ	Inverse variance weighted (multiplicative random effects)	5e-06	13	0.0172055	0.0693288	0.121452	0.0265935	0.00913445	31.0925	20.8932	71.7702	0.965848	1.01735	1.07179	1.12914	Chen et al.	0.232302
Androsterone glucuronide to etiocholanolone glucuronide ratio	DEP	Inverse variance weighted (multiplicative random effects)	5e-08	9	-0.0348199	-0.0195035	-0.00418717	0.00781446	0.0125665	114.198	31.2684	380.329	0.991544	0.965779	0.980685	0.995822	Chen et al.	0.232481
Adenosine 5'-diphosphate (ADP) to phosphate ratio	MS	Inverse variance weighted (multiplicative random effects)	5e-06	9	-0.211825	-0.120415	-0.0290043	0.0466381	0.00982577	22.0243	20.8626	23.6663	0.958189	0.809106	0.886553	0.971412	Chen et al.	0.233966
1-(1-enyl-oleoyl)-2-docosahexaenoyl-GPE (P-18:1/22:6)*	MS	Inverse variance weighted (multiplicative random effects)	5e-06	10	0.0385608	0.162011	0.285461	0.0629848	0.0101048	23.0475	20.9325	26.2577	0.954598	1.03931	1.17587	1.33038	Hysi et al.	0.233966
Adenosine 5'-monophosphate (AMP) to glutamate ratio	MS	Inverse variance weighted (multiplicative random effects)	5e-06	12	0.0397805	0.16809	0.296399	0.0654639	0.0102384	22.834	21.2983	25.0949	0.959845	1.04058	1.18304	1.34501	Chen et al.	0.233966
homostachydrine*	MS	Inverse variance weighted (multiplicative random effects)	5e-06	14	0.0279449	0.11876	0.209576	0.0463344	0.0103738	38.3023	20.8544	245.634	0.964311	1.02834	1.1261	1.23315	Meta-analysis	0.233966
Hypotaurine to cysteine ratio	ALS	Inverse variance weighted (multiplicative random effects)	5e-06	20	-0.130612	-0.0770805	-0.0235494	0.0273118	0.0047689	26.4935	21.0669	55.7269	0.956401	0.877559	0.925815	0.976726	Chen et al.	0.234051
gamma-glutamylthreonine	ALS	Inverse variance weighted (multiplicative random effects)	5e-08	5	-0.201285	-0.118423	-0.0355609	0.0422765	0.00509211	42.2825	32.0881	50.6065	0.952806	0.817679	0.88832	0.965064	Meta-analysis	0.234051
4-ethylphenylsulfate	ALS	Inverse variance weighted (multiplicative random effects)	5e-06	15	0.0420625	0.141371	0.24068	0.0506677	0.00526815	27.1129	20.9162	85.8611	0.96421	1.04296	1.15185	1.27211	Meta-analysis	0.234051
Eicosenedioate (C20:1-DC) levels	ALS	Inverse variance weighted (multiplicative random effects)	5e-06	8	0.0361624	0.121654	0.207146	0.0436184	0.00528605	22.9613	20.9649	24.8221	0.96181	1.03682	1.12936	1.23016	Chen et al.	0.234051
Eicosanedioate (C20-DC) levels	ALS	Inverse variance weighted (multiplicative random effects)	5e-06	7	-0.254469	-0.149086	-0.0437038	0.0537666	0.00555689	29.8423	22.1507	63.8193	0.971176	0.775328	0.861495	0.957237	Chen et al.	0.234051
Adenosine 5'-monophosphate (AMP) to threonine ratio	ALS	Inverse variance weighted (multiplicative random effects)	5e-06	13	0.0433954	0.150763	0.258131	0.0547796	0.00591995	22.0986	21.081	24.7152	0.938825	1.04435	1.16272	1.29451	Chen et al.	0.234051
Palmitate (16:0) to myristate (14:0) ratio	ALS	Inverse variance weighted (multiplicative random effects)	5e-06	11	0.0393109	0.136818	0.234325	0.0497484	0.00595601	22.3217	20.2044	27.1735	0.935547	1.04009	1.14662	1.26405	Chen et al.	0.234051
Bilirubin degradation product, C17H18N2O4 (1) levels	ALS	Inverse variance weighted (multiplicative random effects)	5e-06	11	0.0139447	0.0485977	0.0832506	0.0176801	0.00598273	109.257	21.6355	926.049	0.985187	1.01404	1.0498	1.08681	Chen et al.	0.234051
3-phenylpropionate (hydrocinnamate)	BP	Inverse variance weighted (multiplicative random effects)	5e-06	8	0.020024	0.124471	0.228917	0.0532891	0.0195037	33.3101	21.8344	78.8807	0.973666	1.02023	1.13255	1.25724	Meta-analysis	0.235685
1-oleoyl-GPC (18:1)	BP	Inverse variance weighted (multiplicative random effects)	5e-06	9	0.022114	0.139868	0.257623	0.0600788	0.0199077	31.1869	20.8678	91.6998	0.971175	1.02236	1.15012	1.29385	Meta-analysis	0.236882
Citramalate levels	BP	Inverse variance weighted (multiplicative random effects)	5e-06	11	-0.128719	-0.0698405	-0.0109616	0.0300403	0.0200775	22.6262	20.8779	27.7729	0.959554	0.879221	0.932543	0.989098	Chen et al.	0.236882
1-(1-enyl-palmitoyl)-2-linoleoyl-GPE (P-16:0/18:2)*	BP	Inverse variance weighted (multiplicative random effects)	5e-06	22	0.0183975	0.117598	0.216798	0.0506124	0.0201524	38.0728	20.6984	196.25	0.973277	1.01857	1.12479	1.24209	Meta-analysis	0.236882
Threonine to pyruvate ratio	DEP	Inverse variance weighted (multiplicative random effects)	5e-06	14	-0.0543805	-0.0303887	-0.00639686	0.0122407	0.0130432	26.0675	20.9568	66.5811	0.963727	0.947072	0.970068	0.993624	Chen et al.	0.237048
1-palmitoyl-2-eicosapentaenoyl-GPC (16:0/20:5)*	DEP	Inverse variance weighted (multiplicative random effects)	5e-06	14	-0.0590674	-0.0329664	-0.00686539	0.0133168	0.0133034	46.7848	21.0802	351.176	0.980111	0.942643	0.967571	0.993158	Hysi et al.	0.237048
1-palmitoyl-2-arachidonoyl-GPI (16:0/20:4)*	DEP	Inverse variance weighted (multiplicative random effects)	5e-08	8	-0.091963	-0.0513114	-0.0106598	0.0207406	0.0133626	62.5858	30.1842	155.716	0.969463	0.912139	0.949983	0.989397	Meta-analysis	0.237048
adenine	DEP	Inverse variance weighted (multiplicative random effects)	5e-06	7	-0.123303	-0.0687149	-0.0141269	0.027851	0.0136162	24.069	21.1239	40.3499	0.95326	0.883996	0.933593	0.985972	Hysi et al.	0.238283
1-palmitoyl-2-linoleoyl-GPC (16:0/18:2)	SCZ	Inverse variance weighted (multiplicative random effects)	5e-08	6	0.0216384	0.0887976	0.155957	0.0342649	0.00955579	133.178	31.2163	517.87	0.992149	1.02187	1.09286	1.16878	Meta-analysis	0.238344
Alpha-hydroxycaproate levels	MS	Inverse variance weighted (multiplicative random effects)	5e-06	5	0.0346135	0.150652	0.26669	0.0592032	0.0109386	24.6331	20.9979	29.245	0.946268	1.03522	1.16259	1.30564	Chen et al.	0.23916
1-dihomo-linolenylglycerol (20:3) levels	MS	Inverse variance weighted (multiplicative random effects)	5e-06	12	0.0233136	0.102237	0.181161	0.0402673	0.0111179	24.5753	21.2262	30.0393	0.962277	1.02359	1.10765	1.19861	Chen et al.	0.23916
Histidine to trans-urocanate ratio	MS	Inverse variance weighted (multiplicative random effects)	5e-06	15	-0.168294	-0.0949482	-0.0216022	0.0374214	0.0111721	43.1292	20.8377	333.584	0.975225	0.845105	0.90942	0.978629	Chen et al.	0.23916
1-(1-enyl-palmitoyl)-2-oleoyl-GPC (P-16:0/18:1)*	DEP	Inverse variance weighted (multiplicative random effects)	5e-08	8	-0.105949	-0.058956	-0.0119634	0.0239758	0.0139333	64.6172	31.0408	122.05	0.983886	0.899471	0.942748	0.988108	Meta-analysis	0.239175
Carotene diol (1) levels	DEP	Inverse variance weighted (multiplicative random effects)	5e-06	18	-0.0397353	-0.0220833	-0.00443122	0.00900616	0.0142056	37.6864	21.0396	258.867	0.973772	0.961044	0.978159	0.995579	Chen et al.	0.239175
1-arachidonoyl-GPE (20:4n6)*	DEP	Inverse variance weighted (multiplicative random effects)	5e-08	6	-0.0617847	-0.034335	-0.00688521	0.014005	0.0142212	244.624	37.0724	921.751	0.996135	0.940085	0.966248	0.993138	Meta-analysis	0.239175
2-methylserine levels	BP	Inverse variance weighted (multiplicative random effects)	5e-06	12	0.0123712	0.0804807	0.14859	0.0347498	0.0205578	23.4876	21.5637	27.2646	0.960589	1.01245	1.08381	1.1602	Chen et al.	0.239471
S-adenosylhomocysteine (SAH) to leucine ratio	SCZ	Inverse variance weighted (multiplicative random effects)	5e-06	13	0.0135096	0.0567122	0.0999147	0.0220421	0.0100851	28.9933	21.2104	98.1848	0.968011	1.0136	1.05835	1.10508	Chen et al.	0.23955
1-linoleoyl-GPE (18:2)*	SCZ	Inverse variance weighted (multiplicative random effects)	5e-08	6	0.0194191	0.0817451	0.144071	0.031799	0.0101499	132.239	33.2195	535.179	0.993692	1.01961	1.08518	1.15497	Meta-analysis	0.23955
1-stearoyl-2-linoleoyl-GPI (18:0/18:2)	SCZ	Inverse variance weighted (multiplicative random effects)	5e-08	7	0.0245729	0.103726	0.18288	0.0403843	0.0102146	144.064	29.9209	366.814	0.993706	1.02488	1.1093	1.20067	Meta-analysis	0.23955
threonate	SCZ	Inverse variance weighted (multiplicative random effects)	5e-06	9	-0.212793	-0.120381	-0.0279685	0.0471491	0.010674	29.7767	20.8935	88.6736	0.969344	0.808323	0.886583	0.972419	Meta-analysis	0.23955
N-methylpipecolate	SCZ	Inverse variance weighted (multiplicative random effects)	5e-08	6	-0.0362567	-0.0205047	-0.00475261	0.00803676	0.0107304	977.387	39.0013	5625.88	0.998251	0.964393	0.979704	0.995259	Hysi et al.	0.23955
N-acetylasparagine levels	SCZ	Inverse variance weighted (multiplicative random effects)	5e-08	5	0.00840107	0.0364915	0.0645819	0.0143319	0.0108909	402.406	30.246	1224.11	0.987126	1.00844	1.03717	1.06671	Chen et al.	0.23955
Cysteine to alanine ratio	SCZ	Inverse variance weighted (multiplicative random effects)	5e-06	13	0.0156064	0.0678066	0.120007	0.0266328	0.010897	23.4304	21.2224	28.3617	0.960552	1.01573	1.07016	1.1275	Chen et al.	0.23955
1-linoleoyl-GPC (18:2)	BP	Inverse variance weighted (multiplicative random effects)	5e-06	15	0.0250951	0.165137	0.305179	0.07145	0.0208204	32.188	20.8885	101.778	0.969782	1.02541	1.17955	1.35687	Meta-analysis	0.240364
3-(4-hydroxyphenyl)lactate	SCZ	Inverse variance weighted (multiplicative random effects)	5e-06	24	0.0309886	0.136066	0.241144	0.0536111	0.011148	32.4318	20.8487	185.013	0.968378	1.03147	1.14576	1.2727	Meta-analysis	0.240982
Glycosyl-N-behenoyl-sphingadienine (d18:2/22:0) levels	DEP	Inverse variance weighted (multiplicative random effects)	5e-06	17	-0.0349433	-0.0193924	-0.0038416	0.0079341	0.0145178	41.6577	21.0209	228.343	0.975982	0.96566	0.980794	0.996166	Chen et al.	0.241033
1-(1-enyl-palmitoyl)-GPE (P-16:0)*	MS	Inverse variance weighted (multiplicative random effects)	5e-06	14	0.0498362	0.224705	0.399574	0.0892189	0.0117828	25.5142	20.85	40.5615	0.963418	1.0511	1.25195	1.49119	Meta-analysis	0.241383
Serine to threonine ratio	MS	Inverse variance weighted (multiplicative random effects)	5e-06	17	0.0348998	0.15737	0.27984	0.0624848	0.0117845	55.7213	21.0299	401.409	0.981236	1.03552	1.17043	1.32292	Chen et al.	0.241383
O-sulfo-L-tyrosine	MS	Inverse variance weighted (multiplicative random effects)	5e-08	5	0.0312105	0.141115	0.251019	0.0560735	0.0118493	80.2988	33.7631	211.584	0.989591	1.0317	1.15156	1.28533	Meta-analysis	0.241383
Mannose to trans-4-hydroxyproline ratio	DEP	Inverse variance weighted (multiplicative random effects)	5e-06	10	-0.0589179	-0.0326185	-0.00631907	0.0134181	0.0150598	29.6552	20.8848	87.8802	0.961092	0.942784	0.967908	0.993701	Chen et al.	0.246867
1-(1-enyl-oleoyl)-GPC (P-18:1)*	BP	Inverse variance weighted (multiplicative random effects)	5e-06	5	-0.510012	-0.275179	-0.0403454	0.119813	0.0216338	29.4988	21.3772	45.0506	0.958902	0.600489	0.759436	0.960458	Hysi et al.	0.247544
Cortisone to 4-cholesten-3-one ratio	BP	Inverse variance weighted (multiplicative random effects)	5e-06	13	-0.0733649	-0.0395516	-0.00573831	0.0172517	0.0218697	23.2614	20.9299	28.2339	0.959986	0.929262	0.96122	0.994278	Chen et al.	0.248048
Glycine to pyridoxal ratio	SCZ	Inverse variance weighted (multiplicative random effects)	5e-06	7	-0.116649	-0.0656095	-0.0145695	0.0260408	0.0117526	71.3053	21.0213	363.524	0.974863	0.889897	0.936497	0.985536	Chen et al.	0.249887
bilirubin (Z,Z)	BP	Inverse variance weighted (multiplicative random effects)	5e-06	14	0.00622666	0.0437088	0.0811908	0.0191235	0.0222775	192.931	21.0069	2210.71	0.994135	1.00625	1.04468	1.08458	Meta-analysis	0.250477
Glycosyl ceramide (d18:2/24:1, d18:1/24:2) levels	AD	Inverse variance weighted (multiplicative random effects)	5e-06	18	-0.131142	-0.0757135	-0.0202849	0.0282799	0.00742206	39.743	20.876	255.283	0.973301	0.877093	0.927082	0.979919	Chen et al.	0.25196
N-acetyl-2-aminooctanoate levels	BP	Inverse variance weighted (multiplicative random effects)	5e-06	18	0.00585023	0.0419885	0.0781267	0.0184379	0.0227687	76.4982	20.8467	952.645	0.986604	1.00587	1.04288	1.08126	Chen et al.	0.253792
1-lignoceroyl-GPC (24:0)	DEP	Inverse variance weighted (multiplicative random effects)	5e-06	13	-0.0939157	-0.0518396	-0.00976355	0.0214674	0.0157435	29.4064	20.9058	109.633	0.967397	0.91036	0.949481	0.990284	Meta-analysis	0.254413
Cholic acid glucuronide levels	DEP	Inverse variance weighted (multiplicative random effects)	5e-06	11	-0.0400224	-0.0220756	-0.00412871	0.00915655	0.0159131	33.9441	20.8867	139.469	0.97133	0.960768	0.978166	0.99588	Chen et al.	0.254413
4-ethylphenylsulfate	MS	Inverse variance weighted (multiplicative random effects)	5e-06	15	0.0335382	0.158264	0.282989	0.0636354	0.0128812	27.1129	20.9162	85.8611	0.96421	1.03411	1.17147	1.32709	Meta-analysis	0.257213
1-(1-enyl-palmitoyl)-2-oleoyl-GPC (P-16:0/18:1)*	MS	Inverse variance weighted (multiplicative random effects)	5e-08	8	0.0276971	0.131526	0.235354	0.0529737	0.0130338	64.6172	31.0408	122.05	0.983886	1.02808	1.14057	1.26536	Meta-analysis	0.257213
Phosphate to valine ratio	MS	Inverse variance weighted (multiplicative random effects)	5e-06	11	0.0325062	0.15653	0.280553	0.0632773	0.0133718	22.7159	19.3343	27.4914	0.950778	1.03304	1.16945	1.32386	Chen et al.	0.259824
Retinol (Vitamin A) to linoleoyl-arachidonoyl-glycerol (18:2 to 20:4) [2] ratio	BP	Inverse variance weighted (multiplicative random effects)	5e-06	13	0.013075	0.0979919	0.182909	0.043325	0.0237105	55.7578	21.2104	353.949	0.983439	1.01316	1.10295	1.2007	Chen et al.	0.259968
N-acetyl-3-methylhistidine levels	BP	Inverse variance weighted (multiplicative random effects)	5e-06	18	0.00445926	0.0334427	0.0624262	0.0147875	0.0237248	48.5432	20.9358	479.947	0.978293	1.00447	1.03401	1.06442	Chen et al.	0.259968
Ferulic acid 4-sulfate levels	BP	Inverse variance weighted (multiplicative random effects)	5e-06	15	-0.105678	-0.0565597	-0.00744111	0.0250605	0.0240127	44.2814	21.105	350.403	0.975979	0.899714	0.94501	0.992587	Chen et al.	0.260911
Sphingosine to phosphate ratio	ALS	Inverse variance weighted (multiplicative random effects)	5e-06	9	-0.161201	-0.0933534	-0.0255055	0.0346163	0.00700083	28.8836	21.2645	65.3655	0.875907	0.851121	0.910872	0.974817	Chen et al.	0.261998
laurate (12:0)	ALS	Inverse variance weighted (multiplicative random effects)	5e-06	15	0.0495547	0.183502	0.31745	0.0683406	0.00725051	23.0152	20.921	26.5758	0.958523	1.0508	1.20142	1.37362	Meta-analysis	0.261998
(R)-3-hydroxybutyrylcarnitine levels	ALS	Inverse variance weighted (multiplicative random effects)	5e-06	9	-0.232318	-0.133987	-0.0356551	0.0501692	0.00756937	25.9491	21.2956	38.4563	0.961888	0.792694	0.874602	0.964973	Chen et al.	0.261998
EDTA	ALS	Inverse variance weighted (multiplicative random effects)	5e-06	8	0.0531012	0.204982	0.356863	0.0774904	0.00816277	23.7303	21.3699	26.7089	0.962858	1.05454	1.2275	1.42884	Meta-analysis	0.261998
1-docosahexaenoyl-GPE (22:6)*	ALS	Inverse variance weighted (multiplicative random effects)	5e-08	7	0.0242867	0.0938955	0.163504	0.0355147	0.00819695	45.1987	33.3478	86.7533	0.978524	1.02458	1.09844	1.17763	Hysi et al.	0.261998
2-acetamidophenol sulfate levels	ALS	Inverse variance weighted (multiplicative random effects)	5e-06	10	-0.110502	-0.0634294	-0.0163567	0.0240167	0.00826487	22.2182	19.5966	26.4767	0.921914	0.895384	0.93854	0.983776	Chen et al.	0.261998
Aspartate to N-acetylglucosamine to N-acetylgalactosamine ratio	ALS	Inverse variance weighted (multiplicative random effects)	5e-06	10	-0.182215	-0.10456	-0.0269047	0.0396201	0.00831342	42.5451	20.9133	115.804	0.977376	0.833422	0.900721	0.973454	Chen et al.	0.261998
choline	ALS	Inverse variance weighted (multiplicative random effects)	5e-06	14	-0.202608	-0.116256	-0.0299047	0.0440569	0.00832062	31.9879	20.9713	68.6986	0.967239	0.816598	0.890247	0.970538	Meta-analysis	0.261998
3-phenylpropionate (hydrocinnamate)	SCZ	Inverse variance weighted (multiplicative random effects)	5e-06	8	0.0227772	0.106204	0.189631	0.0425646	0.0125914	33.3101	21.8344	78.8807	0.973666	1.02304	1.11205	1.2088	Meta-analysis	0.263404
4-acetylcatechol sulfate (1) levels	ANX	Inverse variance weighted (multiplicative random effects)	5e-06	5	-0.100913	-0.0590702	-0.0172275	0.0213483	0.00565798	21.5164	21.2841	22.1608	0.954202	0.904012	0.942641	0.98292	Chen et al.	0.263468
5alpha-pregnan-diol disulfate levels	ANX	Inverse variance weighted (multiplicative random effects)	5e-06	12	0.0105632	0.0365834	0.0626035	0.0132756	0.00585685	35.6125	20.8468	164.252	0.968112	1.01062	1.03726	1.0646	Chen et al.	0.263468
2-palmitoyl-GPE (16:0)*	ANX	Inverse variance weighted (multiplicative random effects)	5e-06	10	0.0152294	0.0528096	0.0903898	0.0191736	0.00588189	39.1395	22.1316	120.888	0.975208	1.01535	1.05423	1.0946	Hysi et al.	0.263468
1-(1-enyl-palmitoyl)-2-palmitoleoyl-GPC (P-16:0/16:1)*	MS	Inverse variance weighted (multiplicative random effects)	5e-08	10	0.0219126	0.107493	0.193074	0.0436637	0.0138223	71.3429	32.2133	185.691	0.985378	1.02215	1.11348	1.21297	Meta-analysis	0.263483
Ethyl alpha-glucopyranoside levels	MS	Inverse variance weighted (multiplicative random effects)	5e-06	15	-0.241223	-0.134203	-0.0271833	0.054602	0.0139773	22.6799	20.9382	25.6522	0.956921	0.785666	0.874412	0.973183	Chen et al.	0.263483
5,6-dihydrouridine levels	AD	Inverse variance weighted (multiplicative random effects)	5e-06	16	-0.108599	-0.0624602	-0.0163217	0.0235401	0.00796957	29.5805	21.2154	88.5174	0.966644	0.89709	0.93945	0.983811	Chen et al.	0.263609
palmitoyl sphingomyelin (d18:1/16:0)	AD	Inverse variance weighted (multiplicative random effects)	5e-08	7	-0.139068	-0.0798495	-0.0206314	0.0302133	0.00822097	46.3837	33.579	64.7765	0.978024	0.870169	0.923255	0.97958	Meta-analysis	0.265126
N-acetylcitrulline levels	SCZ	Inverse variance weighted (multiplicative random effects)	5e-06	13	0.00678885	0.0331309	0.0594729	0.0134398	0.0136963	131.931	21.1035	943.687	0.98462	1.00681	1.03369	1.06128	Chen et al.	0.265736
3-hydroxypyridine glucuronide levels	SCZ	Inverse variance weighted (multiplicative random effects)	5e-06	12	-0.128418	-0.0715291	-0.0146399	0.0290251	0.0137248	23.9904	21.0372	29.3582	0.959134	0.879485	0.930969	0.985467	Chen et al.	0.265736
Dodecadienoate (12:2) levels	SCZ	Inverse variance weighted (multiplicative random effects)	5e-08	5	-0.134357	-0.0748239	-0.0152912	0.0303738	0.0137613	78.5942	30.2881	191.521	0.988291	0.874278	0.927907	0.984825	Chen et al.	0.265736
Pyridoxal levels	SCZ	Inverse variance weighted (multiplicative random effects)	5e-06	18	0.0149408	0.0735352	0.13213	0.0298951	0.0139024	22.6037	15.5589	26.9354	0.956073	1.01505	1.07631	1.14126	Chen et al.	0.265736
N-alpha-acetylornithine levels	SCZ	Inverse variance weighted (multiplicative random effects)	5e-06	16	0.0150668	0.0746647	0.134263	0.0304071	0.0140688	26.9585	20.7912	91.1527	0.95701	1.01518	1.07752	1.14369	Chen et al.	0.265736
4-hydroxyphenylpyruvate	SCZ	Inverse variance weighted (multiplicative random effects)	5e-06	12	0.0243503	0.120774	0.217198	0.0491959	0.0140898	31.6833	20.9789	118.889	0.968301	1.02465	1.12837	1.24259	Meta-analysis	0.265736
eicosapentaenoate (EPA; 20:5n3)	SCZ	Inverse variance weighted (multiplicative random effects)	5e-06	17	-0.141323	-0.0783364	-0.0153495	0.0321362	0.0147836	42.5869	15.6421	363.794	0.969367	0.868209	0.924653	0.984768	Meta-analysis	0.265736
Adenosine 5'-diphosphate (ADP) to glycerate ratio	SCZ	Inverse variance weighted (multiplicative random effects)	5e-06	8	-0.107524	-0.0595481	-0.0115719	0.0244777	0.0149845	23.3212	20.4596	29.9984	0.962477	0.898055	0.94219	0.988495	Chen et al.	0.265736
Theophylline to EDTA ratio	SCZ	Inverse variance weighted (multiplicative random effects)	5e-06	9	-0.158771	-0.0879199	-0.0170689	0.0361484	0.0150078	22.5588	21.511	25.1672	0.959665	0.853192	0.915834	0.983076	Chen et al.	0.265736
oleoyl-oleoyl-glycerol (18:1/18:1) [2]*	SCZ	Inverse variance weighted (multiplicative random effects)	5e-06	11	0.0218893	0.11338	0.204871	0.046679	0.0151434	30.3482	20.9527	43.5006	0.969941	1.02213	1.12006	1.22737	Hysi et al.	0.265736
thioproline	SCZ	Inverse variance weighted (multiplicative random effects)	5e-06	7	0.0199579	0.104003	0.188048	0.04288	0.01529	23.8623	21.16	30.9672	0.954659	1.02016	1.1096	1.20689	Meta-analysis	0.265736
N-lactoyl valine levels	SCZ	Inverse variance weighted (multiplicative random effects)	5e-06	11	-0.289548	-0.160126	-0.0307041	0.0660316	0.0153088	21.7406	21.0348	23.6685	0.953655	0.748602	0.852036	0.969762	Chen et al.	0.265736
3-methylglutaconate levels	SCZ	Inverse variance weighted (multiplicative random effects)	5e-06	13	-0.0672869	-0.0372017	-0.00711648	0.0153496	0.0153664	97.8575	21.1464	557.998	0.990425	0.934927	0.963482	0.992909	Chen et al.	0.265736
Oleoyl-linoleoyl-glycerol (18:1 to 18:2) [2] to linoleoyl-arachidonoyl-glycerol (18:2 to 20:4) [2] ratio	ANX	Inverse variance weighted (multiplicative random effects)	5e-06	15	0.0115606	0.0406494	0.0697381	0.0148412	0.00616346	76.7018	20.8597	808.092	0.987829	1.01163	1.04149	1.07223	Chen et al.	0.266878
Tryptophan to pyruvate ratio	DEP	Inverse variance weighted (multiplicative random effects)	5e-06	13	0.00513441	0.0286413	0.0521483	0.0119933	0.0169355	22.5863	20.9128	25.1721	0.956063	1.00515	1.02906	1.05353	Chen et al.	0.267457
Phosphate to tyrosine ratio	MS	Inverse variance weighted (multiplicative random effects)	5e-06	19	0.0261485	0.13136	0.236571	0.0536792	0.0144001	26.14	20.9105	76.4743	0.963704	1.02649	1.14038	1.2669	Chen et al.	0.26746
Adenosine 5'-monophosphate (AMP) to proline ratio	DEP	Inverse variance weighted (multiplicative random effects)	5e-06	9	0.00493727	0.0278672	0.0507971	0.0116989	0.0172176	28.4751	21.3397	72.4913	0.96438	1.00495	1.02826	1.05211	Chen et al.	0.268636
Carboxyethyl-gaba levels	ALS	Inverse variance weighted (multiplicative random effects)	5e-06	12	-0.156758	-0.08958	-0.0224024	0.0342743	0.00895882	34.073	20.8691	79.5174	0.969455	0.854911	0.914315	0.977847	Chen et al.	0.269016
Pyridoxal levels	ALS	Inverse variance weighted (multiplicative random effects)	5e-06	18	0.0276667	0.110637	0.193607	0.0423318	0.00896024	22.6037	15.5589	26.9354	0.956073	1.02805	1.11699	1.21362	Chen et al.	0.269016
4-hydroxyhippurate	AD	Inverse variance weighted (multiplicative random effects)	5e-06	8	-0.209297	-0.119903	-0.0305088	0.0456093	0.00856574	23.81	20.9126	35.1042	0.957897	0.811154	0.887006	0.969952	Meta-analysis	0.269507
butyrylcarnitine	ALS	Inverse variance weighted (multiplicative random effects)	5e-08	10	-0.0575526	-0.0328234	-0.00809423	0.0126169	0.00928068	199.871	30.0584	1080.33	0.99494	0.944072	0.967709	0.991938	Hysi et al.	0.269678
alpha-ketoglutarate	ALS	Inverse variance weighted (multiplicative random effects)	5e-06	9	-0.244164	-0.139116	-0.0340688	0.0535958	0.0094409	33.8602	20.9706	123.421	0.973741	0.783359	0.870127	0.966505	Meta-analysis	0.269678
Ferulic acid 4-sulfate levels	ALS	Inverse variance weighted (multiplicative random effects)	5e-06	16	0.0111309	0.0459793	0.0808278	0.0177798	0.00970854	43.1449	21.105	350.403	0.97572	1.01119	1.04705	1.08418	Chen et al.	0.269678
pantothenate	ALS	Inverse variance weighted (multiplicative random effects)	5e-06	24	0.0225828	0.0942056	0.165828	0.0365423	0.00993768	26.689	20.85	74.7199	0.961779	1.02284	1.09879	1.18037	Meta-analysis	0.269678
N,N,N-trimethyl-5-aminovalerate levels	ALS	Inverse variance weighted (multiplicative random effects)	5e-08	6	-0.115306	-0.0654703	-0.0156348	0.0254263	0.0100267	57.9374	30.6806	135.939	0.985203	0.891094	0.936627	0.984487	Chen et al.	0.269678
serine	BP	Inverse variance weighted (multiplicative random effects)	5e-08	7	-0.169359	-0.0902949	-0.0112304	0.040339	0.0251949	123.462	29.8363	281.298	0.993041	0.844206	0.913662	0.988832	Meta-analysis	0.270596
4-hydroxyphenylacetoylcarnitine levels	BP	Inverse variance weighted (multiplicative random effects)	5e-06	17	-0.18708	-0.0997023	-0.0123241	0.0445807	0.0253226	32.671	20.8956	149.261	0.961905	0.829377	0.905107	0.987751	Chen et al.	0.270596
N-acetyl-aspartyl-glutamate (naag) levels	MS	Inverse variance weighted (multiplicative random effects)	5e-06	10	-0.0935422	-0.051797	-0.0100518	0.0212986	0.0150179	182.729	21.0227	1011.1	0.995009	0.9107	0.949522	0.989999	Chen et al.	0.271609
pyridoxate	MS	Inverse variance weighted (multiplicative random effects)	5e-06	10	-0.373651	-0.206672	-0.0396935	0.0851933	0.0152695	22.6738	20.7936	25.899	0.948697	0.688217	0.813286	0.961084	Meta-analysis	0.271609
hippurate	MS	Inverse variance weighted (multiplicative random effects)	5e-06	8	-0.37255	-0.205949	-0.0393487	0.0850004	0.0153962	23.2218	21.4457	25.3717	0.959124	0.688975	0.813874	0.961415	Meta-analysis	0.271609
oxalate (ethanedioate)	MS	Inverse variance weighted (multiplicative random effects)	5e-06	10	-0.358336	-0.197955	-0.0375744	0.0818269	0.015555	31.6846	20.8555	109.509	0.9508	0.698838	0.820407	0.963123	Meta-analysis	0.271609
Carnitine C18:2 levels	MS	Inverse variance weighted (multiplicative random effects)	5e-08	5	0.0212726	0.112738	0.204204	0.0466662	0.0156987	95.5112	33.178	301.083	0.991272	1.0215	1.11934	1.22655	Chen et al.	0.271609
Arachidonate (20:4n6) to pyruvate ratio	SCZ	Inverse variance weighted (multiplicative random effects)	5e-06	11	-0.147768	-0.0814972	-0.0152261	0.0338118	0.0159385	44.4528	20.918	262.52	0.977481	0.862631	0.921735	0.984889	Chen et al.	0.272004
1-arachidonoyl-GPE (20:4n6)*	BP	Inverse variance weighted (multiplicative random effects)	5e-08	6	-0.231192	-0.123075	-0.0149577	0.0551618	0.0256705	244.624	37.0724	921.751	0.996135	0.793587	0.884197	0.985154	Meta-analysis	0.272066
Glycine to serine ratio	DEP	Inverse variance weighted (multiplicative random effects)	5e-06	15	0.00230134	0.0132305	0.0241596	0.00557608	0.0176578	82.0146	20.872	816.253	0.987852	1.0023	1.01332	1.02445	Chen et al.	0.272224
1-(1-enyl-palmitoyl)-2-palmitoleoyl-GPC (P-16:0/16:1)*	DEP	Inverse variance weighted (multiplicative random effects)	5e-08	10	-0.0864954	-0.0472873	-0.00807915	0.0200042	0.018085	71.3429	32.2133	185.691	0.985378	0.91714	0.953813	0.991953	Meta-analysis	0.272314
Alpha-ketoglutarate to glutamate ratio	DEP	Inverse variance weighted (multiplicative random effects)	5e-06	14	0.00698943	0.0410937	0.075198	0.0174001	0.0181919	22.7148	20.9966	25.3099	0.957841	1.00701	1.04195	1.0781	Chen et al.	0.272314
glycosyl-N-palmitoyl-sphingosine (d18:1/16:0)	DEP	Inverse variance weighted (multiplicative random effects)	5e-08	9	-0.0411945	-0.0225027	-0.00381088	0.00953665	0.0182945	103.673	29.758	542.89	0.990394	0.959642	0.977749	0.996196	Meta-analysis	0.272314
Glycine to phosphate ratio	BP	Inverse variance weighted (multiplicative random effects)	5e-06	14	-0.0996877	-0.053016	-0.00634422	0.0238121	0.0259855	101.069	20.9804	1096.12	0.990438	0.90512	0.948365	0.993676	Chen et al.	0.273165
1-pentadecanoyl-2-docosahexaenoyl-GPC (15:0/22:6)*	AD	Inverse variance weighted (multiplicative random effects)	5e-06	17	0.0161197	0.0646082	0.113097	0.024739	0.00901218	23.7384	21.0345	44.7906	0.955069	1.01625	1.06674	1.11974	Hysi et al.	0.274579
beta-citrylglutamate	AD	Inverse variance weighted (multiplicative random effects)	5e-06	18	-0.0924501	-0.0527676	-0.0130851	0.0202462	0.00915263	94.7227	21.0425	873.814	0.990029	0.911695	0.9486	0.987	Meta-analysis	0.274579
2-linoleoyl-GPC (18:2)*	DEP	Inverse variance weighted (multiplicative random effects)	5e-06	12	0.00864098	0.0519897	0.0953385	0.0221167	0.0187382	23.8871	21.0373	37.0557	0.954476	1.00868	1.05336	1.10003	Hysi et al.	0.275749
maleate	DEP	Inverse variance weighted (multiplicative random effects)	5e-06	12	0.00801634	0.0505353	0.0930542	0.0216933	0.019831	22.3919	20.9306	26.1292	0.956276	1.00805	1.05183	1.09752	Meta-analysis	0.28084
1-(1-enyl-stearoyl)-2-linoleoyl-GPE (P-18:0/18:2)*	DEP	Inverse variance weighted (multiplicative random effects)	5e-06	13	0.00490004	0.0309504	0.0570008	0.013291	0.0198764	43.5935	20.874	184.06	0.978596	1.00491	1.03143	1.05866	Meta-analysis	0.28084
Aspartate to N-acetylglucosamine to N-acetylgalactosamine ratio	DEP	Inverse variance weighted (multiplicative random effects)	5e-06	10	0.0038481	0.024374	0.0448999	0.0104724	0.0199412	42.5451	20.9133	115.804	0.977376	1.00386	1.02467	1.04592	Chen et al.	0.28084
trigonelline (N'-methylnicotinate)	DEP	Inverse variance weighted (multiplicative random effects)	5e-06	12	0.00658725	0.0422831	0.077979	0.0182122	0.0202494	27.9819	21.3276	84.0796	0.967207	1.00661	1.04319	1.0811	Meta-analysis	0.28084
Sphingomyelin (d17:1/16:0, d18:1/15:0, d16:1/17:0) levels	DEP	Inverse variance weighted (multiplicative random effects)	5e-06	15	-0.0259339	-0.0140512	-0.00216849	0.00606261	0.0204666	42.4829	20.9336	294.747	0.977227	0.974399	0.986047	0.997834	Chen et al.	0.28084
1-dihomo-linolenoyl-GPE (20:3n3 or 6)*	DEP	Inverse variance weighted (multiplicative random effects)	5e-06	19	0.00420451	0.0273224	0.0504403	0.0117949	0.0205326	38.4445	10.9503	292.299	0.975055	1.00421	1.0277	1.05173	Hysi et al.	0.28084
Adenosine 5'-monophosphate (AMP) to cysteine ratio	DEP	Inverse variance weighted (multiplicative random effects)	5e-06	16	-0.0589676	-0.0319133	-0.00485887	0.0138033	0.0207772	22.1013	20.8646	28.111	0.957177	0.942737	0.968591	0.995153	Chen et al.	0.28084
1-arachidonoyl-GPI (20:4)*	DEP	Inverse variance weighted (multiplicative random effects)	5e-06	10	-0.0854884	-0.0462404	-0.00699229	0.0200245	0.0209332	37.4793	20.8971	86.3457	0.975406	0.918064	0.954812	0.993032	Hysi et al.	0.28084
stearoyl sphingomyelin (d18:1/18:0)	DEP	Inverse variance weighted (multiplicative random effects)	5e-08	10	-0.0721738	-0.0390242	-0.00587457	0.0169131	0.0210359	70.7446	31.703	170.195	0.984976	0.930369	0.961727	0.994143	Meta-analysis	0.28084
eicosapentaenoate (EPA; 20:5n3)	DEP	Inverse variance weighted (multiplicative random effects)	5e-06	18	-0.0784151	-0.0423449	-0.00627471	0.0184032	0.021394	42.1472	20.9164	363.794	0.973427	0.924581	0.958539	0.993745	Meta-analysis	0.281405
N-acetyltaurine	DEP	Inverse variance weighted (multiplicative random effects)	5e-06	14	-0.0674326	-0.036399	-0.00536535	0.0158335	0.0215128	39.3901	20.8276	159.879	0.973876	0.934791	0.964256	0.994649	Meta-analysis	0.281405
N,N,N-trimethyl-5-aminovalerate levels	AD	Inverse variance weighted (multiplicative random effects)	5e-08	6	-0.157555	-0.0896774	-0.0218003	0.0346312	0.00961153	57.9374	30.6806	135.939	0.985203	0.85423	0.914226	0.978436	Chen et al.	0.281793
5-oxoproline	ALS	Inverse variance weighted (multiplicative random effects)	5e-06	5	-0.0890967	-0.050332	-0.0115672	0.0197779	0.0109324	283.446	20.8811	1272.49	0.996662	0.914757	0.950914	0.988499	Meta-analysis	0.281793
11beta-hydroxyandrosterone glucuronide levels	ALS	Inverse variance weighted (multiplicative random effects)	5e-08	5	-0.0732137	-0.0413329	-0.00945216	0.0162657	0.0110501	76.3546	30.7346	142.866	0.988517	0.929402	0.95951	0.990592	Chen et al.	0.281793
Phenylalanine to tyrosine ratio	ALS	Inverse variance weighted (multiplicative random effects)	5e-06	10	-0.193873	-0.109201	-0.0245279	0.0432003	0.0114789	37.9257	21.2063	104.185	0.976083	0.823762	0.896551	0.97577	Chen et al.	0.281793
2-stearoyl-GPE (18:0)*	ALS	Inverse variance weighted (multiplicative random effects)	5e-06	15	0.0226228	0.101124	0.179624	0.0400515	0.011575	32.8107	21.0026	121.195	0.970235	1.02288	1.10641	1.19677	Meta-analysis	0.281793
Adenosine 5'-monophosphate (AMP) to alanine ratio	ALS	Inverse variance weighted (multiplicative random effects)	5e-06	10	-0.148835	-0.0837258	-0.018617	0.0332188	0.0117209	22.6028	21.061	25.152	0.958965	0.861712	0.919683	0.981555	Chen et al.	0.281793
quinate	ALS	Inverse variance weighted (multiplicative random effects)	5e-06	12	-0.21509	-0.120956	-0.0268216	0.0480276	0.0117869	24.4732	20.9931	37.8775	0.952902	0.806469	0.886073	0.973535	Meta-analysis	0.281793
2-hydroxy-3-methylvalerate	BP	Inverse variance weighted (multiplicative random effects)	5e-06	14	0.00903725	0.0806926	0.152348	0.0365588	0.0273003	38.0557	19.1784	111.815	0.972019	1.00908	1.08404	1.16457	Meta-analysis	0.284671
Guaiacol sulfate levels	ALS	Inverse variance weighted (multiplicative random effects)	5e-06	13	-0.165457	-0.0928361	-0.0202154	0.0370514	0.0122242	22.8894	20.8535	26.9943	0.959615	0.847506	0.911343	0.979988	Chen et al.	0.286505
3-hydroxyhexanoylcarnitine (1) levels	ALS	Inverse variance weighted (multiplicative random effects)	5e-06	11	-0.139629	-0.0782444	-0.01686	0.0313185	0.0124776	33.2547	20.8917	94.2856	0.938215	0.869681	0.924738	0.983281	Chen et al.	0.286505
eicosenoate (20:1)	ALS	Inverse variance weighted (multiplicative random effects)	5e-06	9	0.0446236	0.20857	0.372516	0.0836459	0.0126497	21.798	20.8452	22.9309	0.953391	1.04563	1.23191	1.45138	Meta-analysis	0.286505
Spermidine to choline ratio	ANX	Inverse variance weighted (multiplicative random effects)	5e-06	8	0.0168338	0.0614111	0.105988	0.0227435	0.00693063	25.3005	21.0738	35.7177	0.964731	1.01698	1.06334	1.11181	Chen et al.	0.287318
1-stearoyl-2-arachidonoyl-GPC (18:0/20:4)	ANX	Inverse variance weighted (multiplicative random effects)	5e-08	10	-0.0709408	-0.0409026	-0.0108644	0.0153256	0.00760985	360.458	29.8931	3154.51	0.997015	0.931517	0.959923	0.989194	Meta-analysis	0.287318
Adenosine 5'-monophosphate (AMP) to alanine ratio	ANX	Inverse variance weighted (multiplicative random effects)	5e-06	11	-0.117627	-0.0676897	-0.0177525	0.0254782	0.00788925	22.6582	21.061	25.152	0.958316	0.889028	0.93455	0.982404	Chen et al.	0.287318
Aspartate to citrate ratio	ANX	Inverse variance weighted (multiplicative random effects)	5e-06	10	0.0158871	0.0606782	0.105469	0.0228526	0.00792614	29.3139	21.1214	82.5666	0.967017	1.01601	1.06256	1.11123	Chen et al.	0.287318
1-(1-enyl-palmitoyl)-2-arachidonoyl-GPC (P-16:0/20:4)*	ANX	Inverse variance weighted (multiplicative random effects)	5e-08	8	-0.08835	-0.0507258	-0.0131017	0.019196	0.00822905	281.493	29.9507	1562.1	0.996782	0.91544	0.950539	0.986984	Meta-analysis	0.287318
Heneicosapentaenoate (21:5n3) levels	ANX	Inverse variance weighted (multiplicative random effects)	5e-06	8	-0.0801087	-0.0459601	-0.0118115	0.0174228	0.00834128	22.7131	21.2729	24.4433	0.961354	0.923016	0.95508	0.988258	Chen et al.	0.287318
Androsterone glucuronide to etiocholanolone glucuronide ratio	ANX	Inverse variance weighted (multiplicative random effects)	5e-08	9	-0.039557	-0.0226922	-0.0058275	0.00860446	0.00835775	114.198	31.2684	380.329	0.991544	0.961215	0.977563	0.994189	Chen et al.	0.287318
Spermidine to (N(1) + N(8))-acetylspermidine ratio	ANX	Inverse variance weighted (multiplicative random effects)	5e-06	13	-0.0433034	-0.0248337	-0.00636405	0.0094233	0.00840498	29.5126	21.0009	66.9434	0.96859	0.957621	0.975472	0.993656	Chen et al.	0.287318
2-linoleoyl-GPE (18:2)*	ANX	Inverse variance weighted (multiplicative random effects)	5e-06	18	0.0145291	0.0573494	0.10017	0.0218471	0.00866401	31.1921	20.9287	164.014	0.96962	1.01464	1.05903	1.10536	Hysi et al.	0.288578
2,3-dihydroxy-2-methylbutyrate levels	SCZ	Inverse variance weighted (multiplicative random effects)	5e-06	7	0.0146866	0.0827518	0.150817	0.0347272	0.0171763	22.7066	20.9288	27.4245	0.960337	1.01479	1.08627	1.16278	Chen et al.	0.28932
cysteine	BP	Inverse variance weighted (multiplicative random effects)	5e-06	15	-0.172383	-0.0911029	-0.00982268	0.0414695	0.0280301	23.0895	20.8328	31.6272	0.957466	0.841657	0.912924	0.990225	Meta-analysis	0.289943
Sphingomyelin (d17:1/14:0, d16:1/15:0) levels	DEP	Inverse variance weighted (multiplicative random effects)	5e-06	16	-0.0297611	-0.0160092	-0.00225729	0.00701627	0.0225058	28.8937	20.9133	117.849	0.967503	0.970677	0.984118	0.997745	Chen et al.	0.29145
sphingomyelin (d18:1/20:1, d18:2/20:0)*	DEP	Inverse variance weighted (multiplicative random effects)	5e-08	9	-0.0785511	-0.0422125	-0.0058739	0.0185401	0.0227969	89.6806	30.5256	312.111	0.990018	0.924455	0.958666	0.994143	Meta-analysis	0.292297
3-(3-amino-3-carboxypropyl)uridine levels	MS	Inverse variance weighted (multiplicative random effects)	5e-06	8	0.0172249	0.0969942	0.176764	0.0406986	0.0171615	25.3108	21.0746	37.4316	0.956478	1.01737	1.10185	1.19335	Chen et al.	0.292905
N-succinyl-phenylalanine levels	SCZ	Inverse variance weighted (multiplicative random effects)	5e-06	10	0.00731932	0.0425252	0.0777311	0.0179622	0.0179094	73.9088	20.9468	449.85	0.977215	1.00735	1.04344	1.08083	Chen et al.	0.293132
1-nonadecanoyl-GPC (19:0)	SCZ	Inverse variance weighted (multiplicative random effects)	5e-06	12	-0.143783	-0.0786537	-0.0135247	0.0332291	0.0179322	23.2198	21.1531	25.518	0.960521	0.866076	0.92436	0.986566	Hysi et al.	0.293132
Sphingomyelin (d18:0/18:0, d19:0/17:0) levels	SCZ	Inverse variance weighted (multiplicative random effects)	5e-06	16	0.0128527	0.0752134	0.137574	0.0318166	0.0180806	26.9079	21.0818	69.8784	0.949298	1.01294	1.07811	1.14749	Chen et al.	0.293132
Adenosine 5'-diphosphate (ADP) to EDTA ratio	ANX	Inverse variance weighted (multiplicative random effects)	5e-06	10	0.0110143	0.0441731	0.0773319	0.0169178	0.00902656	22.8954	21.4497	25.7594	0.959822	1.01108	1.04516	1.0804	Chen et al.	0.293138
1-(1-enyl-palmitoyl)-2-oleoyl-GPE (P-16:0/18:1)*	MS	Inverse variance weighted (multiplicative random effects)	5e-08	5	0.0484534	0.276896	0.505338	0.116552	0.0175146	53.0196	33.6197	104.509	0.983253	1.04965	1.31903	1.65755	Meta-analysis	0.294353
Maltotriose levels	MS	Inverse variance weighted (multiplicative random effects)	5e-06	13	0.0215756	0.124322	0.227069	0.0524219	0.0177124	23.003	20.8836	32.2298	0.957864	1.02181	1.13238	1.25492	Chen et al.	0.294353
Cytosine levels	MS	Inverse variance weighted (multiplicative random effects)	5e-06	6	-0.209579	-0.114548	-0.0195169	0.0484851	0.0181505	22.0388	21.0653	22.9859	0.961853	0.810926	0.891769	0.980672	Chen et al.	0.294592
Phosphate to oleoyl-linoleoyl-glycerol (18:1 to 18:2) [2] ratio	MS	Inverse variance weighted (multiplicative random effects)	5e-08	6	0.0265181	0.157375	0.288231	0.0667635	0.0184136	53.6386	30.8777	117.281	0.983641	1.02687	1.17043	1.33407	Chen et al.	0.294592
phenylalanyltryptophan	MS	Inverse variance weighted (multiplicative random effects)	5e-06	10	0.021362	0.126845	0.232328	0.0538178	0.0184266	23.579	21.3831	29.631	0.960177	1.02159	1.13524	1.26153	Hysi et al.	0.294592
ribonate	ANX	Inverse variance weighted (multiplicative random effects)	5e-06	8	0.00927322	0.0376709	0.0660685	0.0144886	0.00932141	48.5078	21.2936	181.135	0.981882	1.00932	1.03839	1.0683	Hysi et al.	0.295329
docosadienoate (22:2n6)	SCZ	Inverse variance weighted (multiplicative random effects)	5e-06	5	0.0272943	0.162398	0.297502	0.0689305	0.0184745	22.5292	21.2158	23.6034	0.885378	1.02767	1.17633	1.34649	Meta-analysis	0.295821
lactate	BP	Inverse variance weighted (multiplicative random effects)	5e-06	9	-0.231795	-0.12221	-0.0126254	0.0559105	0.0288291	22.7878	21.3688	26.3287	0.94515	0.793109	0.884962	0.987454	Meta-analysis	0.295842
1-(1-enyl-stearoyl)-GPC (P-18:0) *	DEP	Inverse variance weighted (multiplicative random effects)	5e-06	6	-0.123397	-0.0661303	-0.00886343	0.0292178	0.0236137	31.5433	21.2176	79.97	0.954758	0.883913	0.936009	0.991176	Hysi et al.	0.296946
Hydroxy-N6,N6,N6-trimethyllysine levels	DEP	Inverse variance weighted (multiplicative random effects)	5e-06	15	-0.0666839	-0.0357363	-0.00478874	0.0157896	0.0236181	22.8803	20.9193	28.8289	0.950822	0.935491	0.964895	0.995223	Chen et al.	0.296946
serine	SCZ	Inverse variance weighted (multiplicative random effects)	5e-08	7	-0.119363	-0.0650071	-0.0106514	0.0277325	0.0190742	123.462	29.8363	281.298	0.993041	0.887486	0.937061	0.989405	Meta-analysis	0.297194
Oleoyl-linoleoyl-glycerol (18:1 to 18:2) [2] to linoleoyl-arachidonoyl-glycerol (18:2 to 20:4) [2] ratio	SCZ	Inverse variance weighted (multiplicative random effects)	5e-06	15	0.00639921	0.0393787	0.0723583	0.0168263	0.0192677	76.7018	20.8597	808.092	0.987829	1.00642	1.04016	1.07504	Chen et al.	0.297194
2-linoleoyl-GPE (18:2)*	SCZ	Inverse variance weighted (multiplicative random effects)	5e-06	18	0.0133798	0.0823472	0.151315	0.0351875	0.0192713	31.1921	20.9287	164.014	0.96962	1.01347	1.08583	1.16336	Hysi et al.	0.297194
Cysteinylglycine disulfide levels	SCZ	Inverse variance weighted (multiplicative random effects)	5e-06	9	-0.132599	-0.0720911	-0.0115836	0.0308712	0.0195317	79.1508	20.951	426.21	0.988632	0.875817	0.930446	0.988483	Chen et al.	0.297194
3-hydroxyoctanoate	SCZ	Inverse variance weighted (multiplicative random effects)	5e-06	14	-0.130332	-0.0707535	-0.0111745	0.0303974	0.0199325	30.9048	20.9393	124.001	0.969723	0.877804	0.931692	0.988888	Meta-analysis	0.297194
Inosine to theophylline ratio	SCZ	Inverse variance weighted (multiplicative random effects)	5e-06	10	-0.130218	-0.0706909	-0.0111634	0.0303712	0.0199352	22.5979	20.8659	25.2559	0.952239	0.877904	0.93175	0.988899	Chen et al.	0.297194
Tauro-beta-muricholate levels	AD	Inverse variance weighted (multiplicative random effects)	5e-06	14	0.00980312	0.0417877	0.0737724	0.0163187	0.0104453	50.4667	21.0969	411.56	0.980967	1.00985	1.04267	1.07656	Chen et al.	0.29755
1-adrenoyl-GPC (22:4)*	AD	Inverse variance weighted (multiplicative random effects)	5e-06	13	0.0144932	0.0622132	0.109933	0.0243469	0.0106103	34.1914	21.2173	176.699	0.9668	1.0146	1.06419	1.1162	Hysi et al.	0.29755
3-phosphoglycerate	SCZ	Inverse variance weighted (multiplicative random effects)	5e-06	9	0.0185265	0.122477	0.226428	0.0530361	0.0209259	22.1189	20.7685	24.5595	0.959213	1.0187	1.13029	1.25411	Meta-analysis	0.298517
Arachidonoylcarnitine (C20:4) levels	SCZ	Inverse variance weighted (multiplicative random effects)	5e-08	8	-0.104296	-0.0564041	-0.00851237	0.0244345	0.0209783	203.4	33.6678	790.457	0.995484	0.900959	0.945157	0.991524	Chen et al.	0.298517
1-arachidonoyl-GPC (20:4n6)*	SCZ	Inverse variance weighted (multiplicative random effects)	5e-08	7	-0.133244	-0.0720251	-0.0108063	0.0312341	0.0211118	335.903	31.5147	2074.54	0.997223	0.875252	0.930508	0.989252	Meta-analysis	0.298517
Mannose to glycerol ratio	SCZ	Inverse variance weighted (multiplicative random effects)	5e-06	12	-0.152152	-0.0822451	-0.012338	0.0356669	0.0211149	32.5789	15.1296	136.261	0.965616	0.858858	0.921046	0.987738	Chen et al.	0.298517
phosphatidylcholine (16:0/22:5n3, 18:1/20:4)*	SCZ	Inverse variance weighted (multiplicative random effects)	5e-06	14	-0.0996163	-0.0538356	-0.00805496	0.0233575	0.0211747	52.2301	21.0179	427.183	0.97843	0.905185	0.947588	0.991977	Hysi et al.	0.298517
5alpha-androstan-3alpha,17alpha-diol monosulfate levels	MS	Inverse variance weighted (multiplicative random effects)	5e-08	5	-0.0668499	-0.0363992	-0.0059485	0.0155361	0.0191354	108.454	43.7331	218.886	0.992155	0.935336	0.964255	0.994069	Chen et al.	0.3021
Phosphoethanolamine to choline ratio	DEP	Inverse variance weighted (multiplicative random effects)	5e-06	13	0.00351106	0.0275617	0.0516124	0.0122707	0.0246955	22.9989	20.8699	34.5972	0.95225	1.00352	1.02795	1.05297	Chen et al.	0.302188
Sphingomyelin (d18:2/24:2) levels	DEP	Inverse variance weighted (multiplicative random effects)	5e-06	14	-0.0550424	-0.0293905	-0.0037386	0.0130877	0.024726	23.5564	21.3761	29.5796	0.955491	0.946445	0.971037	0.996268	Chen et al.	0.302188
Glutamate to alanine ratio	DEP	Inverse variance weighted (multiplicative random effects)	5e-06	7	0.00614154	0.0483019	0.0904623	0.0215104	0.0247351	26.1197	21.693	37.3849	0.937912	1.00616	1.04949	1.09468	Chen et al.	0.302188
N2-acetyl,N6-methyllysine levels	ALS	Inverse variance weighted (multiplicative random effects)	5e-08	6	0.00633555	0.0309073	0.055479	0.0125366	0.0136874	476.266	31.6483	1460.5	0.997219	1.00636	1.03139	1.05705	Chen et al.	0.302316
3-methoxycatechol sulfate (1)	ALS	Inverse variance weighted (multiplicative random effects)	5e-06	8	0.0686091	0.336481	0.604352	0.136669	0.0138161	22.9778	20.9016	27.4721	0.95717	1.07102	1.40001	1.83007	Meta-analysis	0.302316
Glutamine conjugate of C6H10O2 (2) levels	MS	Inverse variance weighted (multiplicative random effects)	5e-06	7	-0.335439	-0.182357	-0.0292752	0.0781031	0.0195524	29.1986	21.9666	68.8853	0.965631	0.715024	0.833304	0.971149	Chen et al.	0.303462
Glycerol to mannitol to sorbitol ratio	MS	Inverse variance weighted (multiplicative random effects)	5e-06	16	-0.219775	-0.119379	-0.0189837	0.0512222	0.0197737	22.3531	20.8986	24.8949	0.953005	0.8027	0.887471	0.981195	Chen et al.	0.303462
N-stearoyl-sphingosine (d18:1/18:0)*	MS	Inverse variance weighted (multiplicative random effects)	5e-08	8	-0.329969	-0.179023	-0.028077	0.0770132	0.0200947	60.9045	35.926	130.031	0.978734	0.718946	0.836087	0.972313	Meta-analysis	0.303462
3-methyl catechol sulfate (2) levels	MS	Inverse variance weighted (multiplicative random effects)	5e-06	12	-0.162038	-0.0878846	-0.013731	0.0378335	0.0201828	22.3807	20.8395	24.7248	0.954397	0.850409	0.915867	0.986363	Chen et al.	0.303462
Cholesterol to linoleoyl-arachidonoyl-glycerol (18:2 to 20:4) [1] ratio	AD	Inverse variance weighted (multiplicative random effects)	5e-06	9	-0.129983	-0.0733636	-0.0167443	0.0288874	0.0110966	50.8766	20.9333	260.539	0.974803	0.878111	0.929263	0.983395	Chen et al.	0.304567
Adenosine 5'-monophosphate (AMP) to glycine ratio	BP	Inverse variance weighted (multiplicative random effects)	5e-06	13	0.0068153	0.0701224	0.133429	0.0322995	0.0299309	45.0617	20.9367	320.443	0.978379	1.00684	1.07264	1.14274	Chen et al.	0.30473
2-ketocaprylate levels	SCZ	Inverse variance weighted (multiplicative random effects)	5e-06	19	-0.128193	-0.0690548	-0.009917	0.0301724	0.0220981	39.5551	20.8998	264.736	0.975334	0.879684	0.933276	0.990132	Chen et al.	0.308185
N-lactoyl phenylalanine levels	MS	Inverse variance weighted (multiplicative random effects)	5e-06	8	0.0351161	0.232176	0.429237	0.100541	0.0209285	22.482	20.9655	25.4496	0.942175	1.03574	1.26134	1.53608	Chen et al.	0.309227
Salicylate to caprylate (8:0) ratio	MS	Inverse variance weighted (multiplicative random effects)	5e-06	10	-0.28678	-0.15505	-0.0233203	0.0672092	0.0210559	22.1747	20.8439	26.1693	0.957236	0.750677	0.856372	0.976949	Chen et al.	0.309227
N-acetyl leucine levels	AD	Inverse variance weighted (multiplicative random effects)	5e-06	9	-0.172861	-0.0973363	-0.0218115	0.0385331	0.0115354	22.4534	20.8733	27.9053	0.950449	0.841254	0.907251	0.978425	Chen et al.	0.30925
Spermidine to 5-methylthioadenosine (MTA) ratio	AD	Inverse variance weighted (multiplicative random effects)	5e-06	12	-0.171868	-0.0966703	-0.0214722	0.0383664	0.0117467	23.8739	20.9146	28.7244	0.958323	0.84209	0.907855	0.978757	Chen et al.	0.30925
Adenosine 5'-diphosphate (ADP) to choline ratio	MS	Inverse variance weighted (multiplicative random effects)	5e-06	11	-0.173603	-0.09375	-0.0138972	0.0407412	0.0213854	22.8396	21.0306	25.8049	0.959881	0.840631	0.91051	0.986199	Chen et al.	0.310457
1-stearoyl-GPC (18:0)	AD	Inverse variance weighted (multiplicative random effects)	5e-06	22	0.0207625	0.0951455	0.169529	0.0379505	0.0121728	29.8112	21.0256	86.1603	0.967963	1.02098	1.09982	1.18475	Meta-analysis	0.313429
Carotene diol (3) levels	AD	Inverse variance weighted (multiplicative random effects)	5e-06	15	-0.165834	-0.0929691	-0.0201046	0.0371758	0.0123914	32.1286	20.8879	167.164	0.968909	0.847187	0.911222	0.980096	Chen et al.	0.313429
Taurine to glutamate ratio	ANX	Inverse variance weighted (multiplicative random effects)	5e-06	9	-0.0985737	-0.0558816	-0.0131895	0.0217817	0.0103018	23.5644	21.015	33.7867	0.962121	0.906129	0.945651	0.986897	Chen et al.	0.318619
1-(1-enyl-palmitoyl)-2-linoleoyl-GPC (P-16:0/18:2)*	MS	Inverse variance weighted (multiplicative random effects)	5e-06	14	0.0249341	0.176019	0.327103	0.077084	0.0224029	31.6272	20.9356	108.598	0.957743	1.02525	1.19246	1.38694	Meta-analysis	0.318951
taurocholate	MS	Inverse variance weighted (multiplicative random effects)	5e-06	9	-0.282557	-0.15201	-0.0214626	0.0666058	0.0224756	22.892	21.0033	26.9779	0.961101	0.753853	0.85898	0.978766	Meta-analysis	0.318951
2-arachidonoyl-GPE (20:4)*	BP	Inverse variance weighted (multiplicative random effects)	5e-06	14	-0.185106	-0.0967892	-0.00847261	0.0450595	0.0317112	39.2761	20.9871	196.672	0.976287	0.831016	0.907747	0.991563	Hysi et al.	0.320333
N-methyl-2-pyridone-5-carboxamide levels	MS	Inverse variance weighted (multiplicative random effects)	5e-06	9	-0.435442	-0.233664	-0.0318851	0.102948	0.0232246	23.7766	20.9089	34.271	0.954432	0.646978	0.791628	0.968618	Chen et al.	0.320902
docosadioate	MS	Inverse variance weighted (multiplicative random effects)	5e-06	10	0.0341897	0.251361	0.468533	0.110802	0.0232947	23.8958	14.6112	36.7834	0.960353	1.03478	1.28577	1.59765	Meta-analysis	0.320902
15-methylpalmitate	MS	Inverse variance weighted (multiplicative random effects)	5e-06	6	0.0279498	0.206249	0.384549	0.0909691	0.0233753	22.487	20.8807	24.4031	0.96055	1.02834	1.22906	1.46895	Hysi et al.	0.320902
dopamine sulfate (2)	PD	Inverse variance weighted (multiplicative random effects)	5e-06	14	0.0375132	0.11809	0.198667	0.0411107	0.00407246	35.7654	20.9107	167.847	0.974029	1.03823	1.12535	1.21978	Hysi et al.	0.322289
Argininate levels	PD	Inverse variance weighted (multiplicative random effects)	5e-08	5	-0.120712	-0.0712781	-0.0218444	0.0252212	0.00471166	71.2183	30.4475	128.315	0.988691	0.886289	0.931203	0.978392	Chen et al.	0.322289
3-bromo-5-chloro-2,6-dihydroxybenzoic acid levels	PD	Inverse variance weighted (multiplicative random effects)	5e-06	10	-0.164892	-0.0972217	-0.029551	0.0345259	0.00486393	43.223	21.0979	225.829	0.976252	0.847985	0.907355	0.970881	Chen et al.	0.322289
N-acetyl-beta-alanine	PD	Inverse variance weighted (multiplicative random effects)	5e-06	10	-0.299624	-0.176342	-0.0530607	0.0628988	0.00505372	43.7145	20.9222	221.457	0.976101	0.741097	0.838331	0.948322	Meta-analysis	0.322289
Sulfate of piperine metabolite C16H19NO3 (3) levels	PD	Inverse variance weighted (multiplicative random effects)	5e-06	14	-0.218131	-0.128066	-0.0380019	0.0459513	0.00531976	24.0325	21.0175	29.19	0.961329	0.80402	0.879795	0.962711	Chen et al.	0.322289
Adenosine 5'-diphosphate (ADP) to 2'-deoxyuridine ratio	PD	Inverse variance weighted (multiplicative random effects)	5e-06	11	0.0525441	0.177212	0.30188	0.0636061	0.00533486	22.6668	20.9351	25.4101	0.958931	1.05395	1.19388	1.3524	Chen et al.	0.322289
Cystathionine levels	PD	Inverse variance weighted (multiplicative random effects)	5e-06	17	0.0343117	0.11609	0.197869	0.0417238	0.00539663	27.088	20.8384	85.9539	0.960404	1.03491	1.1231	1.2188	Chen et al.	0.322289
Phosphate to mannose ratio	PD	Inverse variance weighted (multiplicative random effects)	5e-06	12	-0.181159	-0.105903	-0.0306482	0.0383956	0.00581168	38.0263	20.9864	216.499	0.975634	0.834303	0.899511	0.969817	Chen et al.	0.322289
vanillylmandelate (VMA)	PD	Inverse variance weighted (multiplicative random effects)	5e-08	6	0.0366048	0.127759	0.218913	0.0465071	0.00601285	80.2485	30.7254	260.545	0.986148	1.03728	1.13628	1.24472	Meta-analysis	0.322289
2-oleoyl-GPE (18:1)*	PD	Inverse variance weighted (multiplicative random effects)	5e-06	21	0.0320145	0.112358	0.192701	0.0409915	0.00612519	22.8088	20.8754	34.6816	0.948797	1.03253	1.11891	1.21252	Hysi et al.	0.322289
Dopamine 3-o-sulfate levels	PD	Inverse variance weighted (multiplicative random effects)	5e-06	7	0.0547535	0.195268	0.335783	0.0716912	0.00645471	24.7308	21.7296	31.1854	0.965306	1.05628	1.21564	1.39904	Chen et al.	0.322289
phenol sulfate	PD	Inverse variance weighted (multiplicative random effects)	5e-06	9	0.0541463	0.195454	0.336762	0.0720957	0.00670738	22.5366	21.0214	25.3185	0.960386	1.05564	1.21586	1.40041	Meta-analysis	0.322289
cystine	PD	Inverse variance weighted (multiplicative random effects)	5e-06	12	-0.293488	-0.17026	-0.0470326	0.0628712	0.00676739	24.7413	21.1683	44.5455	0.962828	0.745658	0.843445	0.954056	Meta-analysis	0.322289
3-methoxycatechol sulfate (1)	PD	Inverse variance weighted (multiplicative random effects)	5e-06	8	-0.239477	-0.138787	-0.0380967	0.0513725	0.00690115	22.9778	20.9016	27.4721	0.95717	0.787039	0.870414	0.96262	Meta-analysis	0.322289
cyclo(pro-val)	PD	Inverse variance weighted (multiplicative random effects)	5e-06	15	-0.271372	-0.157218	-0.0430629	0.0582422	0.00694696	22.1295	20.8702	25.7509	0.952611	0.762333	0.854518	0.957851	Hysi et al.	0.322289
Phosphate to serine ratio	MS	Inverse variance weighted (multiplicative random effects)	5e-06	11	-0.378474	-0.202715	-0.0269563	0.0896728	0.0237836	43.6002	21.0214	120.39	0.979081	0.684906	0.816511	0.973404	Chen et al.	0.322997
2-hydroxy-4-(methylthio)butanoic acid levels	ANX	Inverse variance weighted (multiplicative random effects)	5e-06	14	0.0125218	0.054096	0.0956701	0.0212113	0.0107619	34.4906	20.9684	131.116	0.972657	1.0126	1.05559	1.1004	Chen et al.	0.324883
Bilirubin (Z,Z) to androsterone glucuronide ratio	ANX	Inverse variance weighted (multiplicative random effects)	5e-08	8	0.00424373	0.0185217	0.0327997	0.00728468	0.0110045	244.458	31.4169	1161.79	0.995938	1.00425	1.01869	1.03334	Chen et al.	0.324883
myo-inositol	MS	Inverse variance weighted (multiplicative random effects)	5e-06	15	0.0234967	0.181801	0.340106	0.0807677	0.0243908	26.3721	20.8164	64	0.964545	1.02377	1.19938	1.4051	Meta-analysis	0.327719
1-(1-enyl-stearoyl)-2-docosahexaenoyl-GPE (P-18:0/22:6)*	SCZ	Inverse variance weighted (multiplicative random effects)	5e-06	9	0.0174069	0.13232	0.247233	0.0586292	0.0240145	21.5265	16.382	23.7883	0.95757	1.01756	1.14147	1.28048	Hysi et al.	0.328437
4-ethylphenylsulfate	SCZ	Inverse variance weighted (multiplicative random effects)	5e-06	15	-0.24819	-0.132748	-0.017306	0.0588991	0.0242073	27.1129	20.9162	85.8611	0.96421	0.780211	0.875686	0.982843	Meta-analysis	0.328437
cystine	SCZ	Inverse variance weighted (multiplicative random effects)	5e-06	11	0.0149223	0.115252	0.215581	0.0511886	0.0243528	24.8067	21.1683	44.5455	0.963318	1.01503	1.12216	1.24058	Meta-analysis	0.328437
N-acetylleucine	SCZ	Inverse variance weighted (multiplicative random effects)	5e-06	10	0.00762877	0.0595099	0.111391	0.02647	0.0245631	150.069	20.9668	1211.98	0.993692	1.00766	1.06132	1.11783	Meta-analysis	0.328437
Citrulline to ornithine ratio	MS	Inverse variance weighted (multiplicative random effects)	5e-06	15	-0.278538	-0.14873	-0.0189215	0.0662288	0.0247233	24.3275	21.1783	41.6932	0.961635	0.756889	0.861802	0.981256	Chen et al.	0.32869
glycochenodeoxycholate sulfate	AD	Inverse variance weighted (multiplicative random effects)	5e-08	6	-0.10917	-0.0608574	-0.012545	0.0246492	0.0135513	86.6551	32.7747	246.265	0.990292	0.896578	0.940957	0.987533	Hysi et al.	0.328757
Linoleoylcholine levels	AD	Inverse variance weighted (multiplicative random effects)	5e-06	14	-0.124975	-0.0696227	-0.0142708	0.0282408	0.0136889	22.7688	20.9805	27.8974	0.955524	0.882519	0.932746	0.985831	Chen et al.	0.328757
3-phosphoglycerate	AD	Inverse variance weighted (multiplicative random effects)	5e-06	9	-0.214235	-0.119168	-0.0241005	0.0485037	0.014015	22.1189	20.7685	24.5595	0.959213	0.807159	0.887659	0.976188	Meta-analysis	0.328757
Adenosine 5'-diphosphate (ADP) to creatine ratio	AD	Inverse variance weighted (multiplicative random effects)	5e-06	13	0.0127582	0.063089	0.11342	0.025679	0.0140168	23.3925	20.8767	37.287	0.958698	1.01284	1.06512	1.1201	Chen et al.	0.328757
glycochenodeoxycholate sulfate	SCZ	Inverse variance weighted (multiplicative random effects)	5e-08	6	-0.180379	-0.0962168	-0.0120541	0.0429401	0.0250443	86.6551	32.7747	246.265	0.990292	0.834953	0.908267	0.988018	Hysi et al.	0.331454
Methyl vanillate sulfate levels	MS	Inverse variance weighted (multiplicative random effects)	5e-06	10	0.0213484	0.175773	0.330198	0.0787882	0.0256838	22.5005	21.1364	25.897	0.929447	1.02158	1.19217	1.39124	Chen et al.	0.337903
carnitine	ALS	Inverse variance weighted (multiplicative random effects)	5e-08	11	-0.110171	-0.0607758	-0.0113803	0.0252018	0.0158842	144.701	30.5402	922.586	0.993425	0.895681	0.941034	0.988684	Meta-analysis	0.338994
caprylate (8:0)	ALS	Inverse variance weighted (multiplicative random effects)	5e-06	9	0.0240944	0.130415	0.236735	0.0542451	0.0162089	32.7444	20.8896	112.255	0.971708	1.02439	1.1393	1.26711	Meta-analysis	0.338994
Mannose to fructose ratio	ALS	Inverse variance weighted (multiplicative random effects)	5e-06	11	-0.165176	-0.0909662	-0.0167568	0.037862	0.0162801	24.3557	21.0347	40.2166	0.96256	0.847745	0.913049	0.983383	Chen et al.	0.338994
1-linoleoyl-2-linolenoyl-GPC (18:2/18:3)*	ANX	Inverse variance weighted (multiplicative random effects)	5e-06	16	0.0168326	0.0758178	0.134803	0.0300945	0.011758	44.697	21.2146	362.358	0.975673	1.01698	1.07877	1.14431	Meta-analysis	0.339415
Mannonate levels	ALS	Inverse variance weighted (multiplicative random effects)	5e-06	9	-0.136505	-0.075051	-0.0135972	0.031354	0.0166808	43.1114	20.9286	200.289	0.978868	0.872402	0.927696	0.986495	Chen et al.	0.341825
3-formylindole levels	ALS	Inverse variance weighted (multiplicative random effects)	5e-08	5	-0.0447698	-0.0245465	-0.00432312	0.010318	0.0173603	225.932	39.2912	728.015	0.985198	0.956218	0.975752	0.995686	Chen et al.	0.343319
Taurodeoxycholate levels	ALS	Inverse variance weighted (multiplicative random effects)	5e-06	9	0.0155584	0.0890441	0.16253	0.0374927	0.0175503	22.6258	21.0823	24.5821	0.960329	1.01568	1.09313	1.17648	Chen et al.	0.343319
Glucuronide of piperine metabolite C17H21NO3 (4) levels	ALS	Inverse variance weighted (multiplicative random effects)	5e-06	9	0.0120087	0.0705048	0.129001	0.029845	0.0181585	36.8625	21.1964	148.37	0.975786	1.01208	1.07305	1.13769	Chen et al.	0.343319
methyl-4-hydroxybenzoate sulfate	ALS	Inverse variance weighted (multiplicative random effects)	5e-06	13	-0.312326	-0.170689	-0.0290527	0.0722636	0.0181748	24.1476	21.0747	44.6314	0.961772	0.731743	0.843083	0.971365	Meta-analysis	0.343319
Beta-hydroxyisovaleroylcarnitine levels	ALS	Inverse variance weighted (multiplicative random effects)	5e-06	13	-0.156572	-0.0854891	-0.0144057	0.036267	0.0184126	44.8189	20.9417	252.645	0.976364	0.85507	0.918063	0.985698	Chen et al.	0.343319
1-dihomo-linoleoyl-GPC (20:2)*	ALS	Inverse variance weighted (multiplicative random effects)	5e-06	11	0.0114896	0.0685192	0.125549	0.0290968	0.018529	37.273	21.0155	179.068	0.975348	1.01156	1.07092	1.13377	Hysi et al.	0.343319
Tryptophan to pyruvate ratio	ALS	Inverse variance weighted (multiplicative random effects)	5e-06	13	0.0146958	0.0884885	0.162281	0.0376493	0.0187565	22.5863	20.9128	25.1721	0.956063	1.0148	1.09252	1.17619	Chen et al.	0.343319
lysine	ALS	Inverse variance weighted (multiplicative random effects)	5e-08	6	-0.197498	-0.10764	-0.0177821	0.0458459	0.0188812	68.2155	30.3912	121.926	0.987279	0.820782	0.897951	0.982375	Meta-analysis	0.343319
cyclo(pro-val)	MS	Inverse variance weighted (multiplicative random effects)	5e-06	12	-0.280432	-0.14895	-0.017469	0.0670823	0.0263909	22.4013	20.8873	25.7509	0.95335	0.755458	0.861612	0.982683	Hysi et al.	0.343626
azelate (nonanedioate)	DEP	Inverse variance weighted (multiplicative random effects)	5e-06	16	-0.0612641	-0.0322904	-0.00331682	0.0147825	0.0289347	23.9673	20.8709	30.7038	0.960134	0.940575	0.968225	0.996689	Hysi et al.	0.344098
Docosatrienoate (22:3n6) levels	DEP	Inverse variance weighted (multiplicative random effects)	5e-06	10	-0.073367	-0.0386418	-0.00391665	0.0177169	0.0291784	29.1544	21.9606	81.8341	0.960691	0.92926	0.962095	0.996091	Chen et al.	0.344098
Ceramide (d18:1/14:0, d16:1/16:0) levels	DEP	Inverse variance weighted (multiplicative random effects)	5e-06	17	-0.036978	-0.0194721	-0.00196622	0.00893159	0.0292469	30.9947	21.7029	142.116	0.968436	0.963697	0.980716	0.998036	Chen et al.	0.344098
N-lactoyl tyrosine levels	DEP	Inverse variance weighted (multiplicative random effects)	5e-06	10	-0.0531742	-0.027989	-0.00280375	0.0128496	0.0293913	22.5291	21.26	25.0168	0.950079	0.948215	0.972399	0.9972	Chen et al.	0.344098
Ascorbic acid 2-sulfate levels	DEP	Inverse variance weighted (multiplicative random effects)	5e-06	14	0.00254354	0.0257855	0.0490274	0.0118581	0.0296678	25.0177	20.9804	46.4145	0.944947	1.00255	1.02612	1.05025	Chen et al.	0.344098
thioproline	DEP	Inverse variance weighted (multiplicative random effects)	5e-06	7	0.00631707	0.0643719	0.122427	0.0296198	0.0297599	23.8623	21.16	30.9672	0.954659	1.00634	1.06649	1.13024	Meta-analysis	0.344098
Bilirubin (Z,Z) to taurocholate ratio	AD	Inverse variance weighted (multiplicative random effects)	5e-06	10	-0.14345	-0.0794542	-0.0154583	0.032651	0.0149561	37.8485	21.0002	154.925	0.965292	0.866364	0.92362	0.984661	Chen et al.	0.344525
Phosphate to linoleoyl-arachidonoyl-glycerol (18:2 to 20:4) [2] ratio	BP	Inverse variance weighted (multiplicative random effects)	5e-06	13	0.00686309	0.093372	0.179881	0.0441372	0.0343878	56.0421	20.9886	346.895	0.983478	1.00689	1.09787	1.19707	Chen et al.	0.344678
1-eicosenoyl-GPC (20:1)*	PD	Inverse variance weighted (multiplicative random effects)	5e-06	8	-0.263467	-0.151562	-0.0396573	0.0570944	0.00794045	24.5186	22.6505	28.2714	0.955701	0.768383	0.859364	0.961119	Hysi et al.	0.346423
maltose	PD	Inverse variance weighted (multiplicative random effects)	5e-06	7	-0.225935	-0.12973	-0.0335257	0.049084	0.00821686	23.456	21.3408	33.1646	0.962382	0.79777	0.878332	0.96703	Hysi et al.	0.346423
Succinate to proline ratio	PD	Inverse variance weighted (multiplicative random effects)	5e-06	5	-0.148389	-0.0850777	-0.0217661	0.0323018	0.00844265	38.9756	20.9513	107.348	0.975974	0.862095	0.918441	0.978469	Chen et al.	0.346423
Glycerol to carnitine ratio	PD	Inverse variance weighted (multiplicative random effects)	5e-06	15	-0.246011	-0.140965	-0.0359185	0.053595	0.00853389	25.5932	20.9827	52.778	0.963517	0.781914	0.86852	0.964719	Chen et al.	0.346423
1-linoleoyl-2-docosahexaenoyl-GPC (18:2/22:6)*	DEP	Inverse variance weighted (multiplicative random effects)	5e-06	18	-0.0641011	-0.0336324	-0.00316365	0.0155453	0.0305018	30.0459	21.0506	120.42	0.968389	0.93791	0.966927	0.996841	Hysi et al.	0.349556
Succinate to proline ratio	ANX	Inverse variance weighted (multiplicative random effects)	5e-06	5	0.0107463	0.0498486	0.088951	0.0199502	0.0124664	38.9756	20.9513	107.348	0.975974	1.0108	1.05111	1.09303	Chen et al.	0.349746
trimethylamine N-oxide	ANX	Inverse variance weighted (multiplicative random effects)	5e-06	12	0.0143028	0.0670056	0.119708	0.0268892	0.0127056	22.6614	20.9883	28.25	0.953559	1.01441	1.0693	1.12717	Meta-analysis	0.349746
5,6-dihydrothymine	ANX	Inverse variance weighted (multiplicative random effects)	5e-06	9	0.0133996	0.0633424	0.113285	0.025481	0.0129237	28.8565	20.9575	71.8606	0.953878	1.01349	1.06539	1.11995	Meta-analysis	0.349746
thioproline	BP	Inverse variance weighted (multiplicative random effects)	5e-06	7	0.00799586	0.124192	0.240388	0.0592838	0.0361822	23.8623	21.16	30.9672	0.954659	1.00803	1.13223	1.27174	Meta-analysis	0.35124
3-phosphoglycerate to adenosine 5'-diphosphate (ADP) ratio	BP	Inverse variance weighted (multiplicative random effects)	5e-06	9	0.00313611	0.0487281	0.0943202	0.0232612	0.0361869	24.7639	21.5642	31.1697	0.963117	1.00314	1.04993	1.09891	Chen et al.	0.35124
1-palmitoyl-2-docosahexaenoyl-GPC (16:0/22:6)	BP	Inverse variance weighted (multiplicative random effects)	5e-06	19	-0.23961	-0.123724	-0.00783902	0.0591252	0.0363864	41.9529	20.7626	181.885	0.977333	0.786935	0.883623	0.992192	Meta-analysis	0.35124
choline	BP	Inverse variance weighted (multiplicative random effects)	5e-06	14	0.00553566	0.0880084	0.170481	0.0420779	0.0364781	31.9879	20.9713	68.6986	0.967239	1.00555	1.092	1.18588	Meta-analysis	0.35124
2-hydroxypalmitate	BP	Inverse variance weighted (multiplicative random effects)	5e-06	8	-0.169833	-0.087653	-0.00547289	0.0419286	0.0365703	30.3399	20.9401	75.4931	0.959634	0.843806	0.916079	0.994542	Meta-analysis	0.35124
1-palmityl-2-oleoyl-GPC (O-16:0/18:1)*	BP	Inverse variance weighted (multiplicative random effects)	5e-06	11	0.00553843	0.0894326	0.173327	0.0428031	0.0366723	26.3824	11.6354	70.8507	0.95726	1.00555	1.09355	1.18925	Hysi et al.	0.35124
4-methyl-2-oxopentanoate	BP	Inverse variance weighted (multiplicative random effects)	5e-06	10	0.00511682	0.0845431	0.163969	0.0405236	0.0369544	29.6219	20.9995	67.3963	0.967746	1.00513	1.08822	1.17818	Meta-analysis	0.351338
3-hydroxy-5-cholestenoic acid	MS	Inverse variance weighted (multiplicative random effects)	5e-06	14	-0.217698	-0.115286	-0.0128745	0.0522509	0.0273562	44.0623	21.0449	295.632	0.978572	0.804368	0.891111	0.987208	Hysi et al.	0.35256
Picolinate levels	BP	Inverse variance weighted (multiplicative random effects)	5e-06	16	0.00346214	0.0592427	0.115023	0.0284595	0.0373743	35.0611	21.309	107.833	0.973261	1.00347	1.06103	1.1219	Chen et al.	0.352737
2-linoleoyl-GPE (18:2)*	DEP	Inverse variance weighted (multiplicative random effects)	5e-06	18	0.00288547	0.031752	0.0606185	0.0147278	0.0310899	31.1921	20.9287	164.014	0.96962	1.00289	1.03226	1.06249	Hysi et al.	0.353171
Alpha-ketoglutarate to ornithine ratio	DEP	Inverse variance weighted (multiplicative random effects)	5e-06	15	0.00196326	0.0232383	0.0445133	0.0108546	0.0322846	23.5415	21.1394	43.3132	0.960353	1.00197	1.02351	1.04552	Chen et al.	0.357252
Alpha-tocopherol to glycerol ratio	DEP	Inverse variance weighted (multiplicative random effects)	5e-06	8	0.00556454	0.067072	0.128579	0.0313814	0.032572	22.0139	20.9246	24.434	0.942551	1.00558	1.06937	1.13721	Chen et al.	0.357252
phosphatidylcholine (18:0/20:2, 20:0/18:2, 18:1/20:1)*	DEP	Inverse variance weighted (multiplicative random effects)	5e-06	21	0.00207318	0.0256893	0.0493054	0.012049	0.0330018	41.5767	20.9421	393.583	0.977066	1.00208	1.02602	1.05054	Hysi et al.	0.357252
Docosatrienoate (22:3n3) levels	DEP	Inverse variance weighted (multiplicative random effects)	5e-06	14	0.00182339	0.022628	0.0434326	0.0106146	0.0330248	33.3098	20.8462	171.014	0.97191	1.00183	1.02289	1.04439	Chen et al.	0.357252
1-oleoyl-GPC (18:1)	DEP	Inverse variance weighted (multiplicative random effects)	5e-06	9	0.00228264	0.0286474	0.0550122	0.0134514	0.0331968	31.1869	20.8678	91.6998	0.971175	1.00229	1.02906	1.05655	Meta-analysis	0.357252
cholesterol	DEP	Inverse variance weighted (multiplicative random effects)	5e-06	13	-0.0617454	-0.0321488	-0.00255209	0.0151003	0.0332536	29.5307	21.5627	56.3282	0.948718	0.940122	0.968363	0.997451	Meta-analysis	0.357252
Glycine to alanine ratio	DEP	Inverse variance weighted (multiplicative random effects)	5e-06	10	0.000876991	0.0111404	0.0214038	0.00523642	0.0333803	109.872	21.3938	886.933	0.988083	1.00088	1.0112	1.02163	Chen et al.	0.357252
Carnitine C5:1 levels	MS	Inverse variance weighted (multiplicative random effects)	5e-06	13	-0.165748	-0.0875991	-0.00944992	0.039872	0.02802	26.7235	19.116	63.2501	0.961722	0.847259	0.916128	0.990595	Chen et al.	0.357467
Ornithine to phosphate ratio	ANX	Inverse variance weighted (multiplicative random effects)	5e-06	9	0.00799053	0.0395501	0.0711097	0.0161018	0.0140396	25.4124	20.8702	40.9605	0.954786	1.00802	1.04034	1.0737	Chen et al.	0.361867
5alpha-androstan-3beta,17beta-diol disulfate	ANX	Inverse variance weighted (multiplicative random effects)	5e-08	10	-0.0387898	-0.0215286	-0.00426738	0.00880674	0.014503	139.348	30.4796	846.432	0.993499	0.961953	0.978701	0.995742	Meta-analysis	0.361867
1-(1-enyl-oleoyl)-2-docosahexaenoyl-GPE (P-18:1/22:6)*	ANX	Inverse variance weighted (multiplicative random effects)	5e-06	10	-0.0751247	-0.0416779	-0.00823104	0.0170647	0.0145923	23.0475	20.9325	26.2577	0.954598	0.927628	0.959179	0.991803	Hysi et al.	0.361867
Pentadecanoate (15:0) levels	ANX	Inverse variance weighted (multiplicative random effects)	5e-06	9	-0.10354	-0.0573975	-0.0112555	0.0235419	0.0147645	23.0592	21.0973	27.3604	0.954752	0.90164	0.944219	0.988808	Chen et al.	0.361867
phosphatidylcholine (18:0/20:2, 20:0/18:2, 18:1/20:1)*	ANX	Inverse variance weighted (multiplicative random effects)	5e-06	21	0.0087591	0.0448807	0.0810023	0.0184294	0.0148803	41.5767	20.9421	393.583	0.977066	1.0088	1.0459	1.08437	Hysi et al.	0.361867
Carnitine C4 levels	ANX	Inverse variance weighted (multiplicative random effects)	5e-08	11	0.00596068	0.0308432	0.0557257	0.0126952	0.0151187	156.431	32.2622	947.689	0.993146	1.00598	1.03132	1.05731	Chen et al.	0.361867
Glutamate to kynurenine ratio	ANX	Inverse variance weighted (multiplicative random effects)	5e-06	17	0.00981904	0.0512894	0.0927597	0.0211583	0.0153475	24.0147	20.9997	38.6629	0.96072	1.00987	1.05263	1.0972	Chen et al.	0.361867
2-palmitoleoyl-GPC (16:1) levels	ANX	Inverse variance weighted (multiplicative random effects)	5e-06	18	-0.0846449	-0.0467512	-0.00885744	0.0193335	0.0156001	23.5072	17.5159	42.765	0.957847	0.918839	0.954325	0.991182	Chen et al.	0.361867
S-methylmethionine levels	BP	Inverse variance weighted (multiplicative random effects)	5e-06	8	0.00229939	0.0441585	0.0860176	0.0213567	0.0386714	22.3564	21.029	25.8374	0.960822	1.0023	1.04515	1.08983	Chen et al.	0.362334
Docosatrienoate (22:3n3) levels	BP	Inverse variance weighted (multiplicative random effects)	5e-06	12	0.00379214	0.075193	0.146594	0.036429	0.0390086	35.137	20.8462	171.014	0.973831	1.0038	1.07809	1.15788	Chen et al.	0.362864
Fructosyllysine levels	BP	Inverse variance weighted (multiplicative random effects)	5e-06	14	-0.159728	-0.0818402	-0.003952	0.0397389	0.0394512	23.4157	21.0416	28.1653	0.960103	0.852375	0.921419	0.996056	Chen et al.	0.36436
isoleucylleucine/leucylisoleucine	MS	Inverse variance weighted (multiplicative random effects)	5e-06	6	-0.187545	-0.0988478	-0.0101508	0.0452536	0.0289394	34.151	21.106	81.2795	0.974448	0.828992	0.905881	0.989901	Hysi et al.	0.365505
Ethyl beta-glucopyranoside levels	ANX	Inverse variance weighted (multiplicative random effects)	5e-06	9	0.00570829	0.0309639	0.0562195	0.0128855	0.0162612	85.2773	21.0095	587.066	0.987545	1.00572	1.03145	1.05783	Chen et al.	0.365766
Theophylline to EDTA ratio	ANX	Inverse variance weighted (multiplicative random effects)	5e-06	9	-0.0932153	-0.0512878	-0.00936023	0.0213916	0.0165044	22.5588	21.511	25.1672	0.959665	0.910997	0.950005	0.990683	Chen et al.	0.365766
gamma-glutamylglutamine	ANX	Inverse variance weighted (multiplicative random effects)	5e-06	13	-0.100611	-0.055332	-0.010053	0.0231016	0.0166129	35.4064	20.9376	156.707	0.973863	0.904285	0.946171	0.989997	Meta-analysis	0.365766
4-androsten-3beta,17beta-diol monosulfate (2)	MS	Inverse variance weighted (multiplicative random effects)	5e-06	18	-0.142541	-0.0750391	-0.00753736	0.0344397	0.0293423	35.5602	21.0341	141.378	0.973292	0.867152	0.927707	0.992491	Hysi et al.	0.366006
Phosphate to cysteine ratio	MS	Inverse variance weighted (multiplicative random effects)	5e-06	12	-0.280443	-0.147543	-0.014643	0.0678062	0.0295587	23.0873	21.0956	26.138	0.960261	0.755449	0.862825	0.985464	Chen et al.	0.366006
1-pentadecanoyl-2-docosahexaenoyl-GPC (15:0/22:6)*	BP	Inverse variance weighted (multiplicative random effects)	5e-06	16	-0.268773	-0.13752	-0.00626726	0.0669658	0.0400155	23.8958	21.0345	44.7906	0.955821	0.764317	0.871517	0.993752	Hysi et al.	0.366951
hypoxanthine	PD	Inverse variance weighted (multiplicative random effects)	5e-06	12	0.0244476	0.100026	0.175604	0.0385603	0.00948637	22.6214	20.8865	24.6288	0.959465	1.02475	1.1052	1.19197	Hysi et al.	0.367471
Maltose to sucrose ratio	PD	Inverse variance weighted (multiplicative random effects)	5e-06	11	0.0265303	0.109166	0.191801	0.0421609	0.00961818	22.6053	21.6132	25.5582	0.958534	1.02689	1.11535	1.21143	Chen et al.	0.367471
3-hydroxybutyroylglycine levels	BP	Inverse variance weighted (multiplicative random effects)	5e-06	13	-0.119241	-0.0608958	-0.00255018	0.0297682	0.040789	63.1139	20.9949	445.62	0.976975	0.887594	0.940921	0.997453	Chen et al.	0.367899
1-(1-enyl-stearoyl)-2-oleoyl-GPC (P-18:0/18:1)	BP	Inverse variance weighted (multiplicative random effects)	5e-06	15	0.0024962	0.0599868	0.117477	0.029332	0.0408448	28.4393	21.3669	69.1299	0.966534	1.0025	1.06182	1.12466	Hysi et al.	0.367899
1-stearoyl-2-linoleoyl-GPC (18:0/18:2)*	BP	Inverse variance weighted (multiplicative random effects)	5e-08	5	0.00843042	0.205592	0.402753	0.100593	0.0409726	106.444	46.1237	324.327	0.990777	1.00847	1.22825	1.49594	Meta-analysis	0.367899
Sphingomyelin (d18:1/22:2, d18:2/22:1, d16:1/24:2) levels	SCZ	Inverse variance weighted (multiplicative random effects)	5e-06	14	0.00745515	0.0697186	0.131982	0.0317671	0.0281864	36.4431	21.25	147.37	0.97449	1.00748	1.07221	1.14109	Chen et al.	0.369271
3-(4-hydroxyphenyl)lactate	ANX	Inverse variance weighted (multiplicative random effects)	5e-06	24	0.0105275	0.0591874	0.107847	0.0248265	0.0171236	32.4318	20.8487	185.013	0.968378	1.01058	1.06097	1.11388	Meta-analysis	0.370726
Cis-4-decenoylcarnitine (C10:1) levels	MS	Inverse variance weighted (multiplicative random effects)	5e-06	10	0.00666808	0.0705328	0.134398	0.0325841	0.0304151	91.5619	21.0894	635.48	0.988593	1.00669	1.07308	1.14385	Chen et al.	0.372954
hexanoylcarnitine	MS	Inverse variance weighted (multiplicative random effects)	5e-08	5	0.00682397	0.0746942	0.142564	0.0346277	0.0310004	319.252	64.1177	1266.07	0.995955	1.00685	1.07755	1.15323	Meta-analysis	0.373596
Phosphate to glucose ratio	MS	Inverse variance weighted (multiplicative random effects)	5e-06	12	-0.337827	-0.176969	-0.0161116	0.0820702	0.0310591	22.3399	20.8561	25.6667	0.958241	0.713319	0.837806	0.984017	Chen et al.	0.373596
cinnamoylglycine	BP	Inverse variance weighted (multiplicative random effects)	5e-06	13	-0.185124	-0.0942731	-0.00342262	0.0463523	0.0419678	42.1473	21.0092	273.96	0.975907	0.831002	0.910034	0.996583	Meta-analysis	0.374237
andro steroid monosulfate (1)*	BP	Inverse variance weighted (multiplicative random effects)	5e-06	15	-0.12525	-0.0637349	-0.00221969	0.0313853	0.042283	70.966	20.9685	564.104	0.986755	0.882276	0.938254	0.997783	Hysi et al.	0.374414
Benzoate to linoleoyl-arachidonoyl-glycerol (18:2 to 20:4) [1] ratio	BP	Inverse variance weighted (multiplicative random effects)	5e-06	11	0.00326746	0.099983	0.196698	0.0493446	0.0427425	44.7144	20.9119	214.268	0.978708	1.00327	1.10515	1.21738	Chen et al.	0.374414
Mannose to trans-4-hydroxyproline ratio	BP	Inverse variance weighted (multiplicative random effects)	5e-06	9	-0.121606	-0.0617964	-0.00198674	0.0305151	0.0428564	30.5924	20.8848	87.8802	0.963101	0.885497	0.940074	0.998015	Chen et al.	0.374414
Cholate to taurocholate ratio	PD	Inverse variance weighted (multiplicative random effects)	5e-06	8	0.0321077	0.135022	0.237936	0.0525072	0.0101261	21.6534	20.9362	22.5639	0.950096	1.03263	1.14456	1.26863	Chen et al.	0.375824
3-hydroxybutyrate (BHBA)	DEP	Inverse variance weighted (multiplicative random effects)	5e-06	6	-0.0682562	-0.0353121	-0.00236805	0.0168082	0.0356509	22.5021	20.9368	24.2181	0.961832	0.934021	0.965304	0.997635	Hysi et al.	0.377662
1-methyl-5-imidazoleacetate levels	DEP	Inverse variance weighted (multiplicative random effects)	5e-06	11	0.00234378	0.0355381	0.0687324	0.0169359	0.0358706	25.1557	21.2595	47.9773	0.963145	1.00235	1.03618	1.07115	Chen et al.	0.377662
(R)-3-hydroxybutyrylcarnitine levels	ANX	Inverse variance weighted (multiplicative random effects)	5e-06	9	-0.105747	-0.0578883	-0.0100295	0.0244178	0.0177522	25.9491	21.2956	38.4563	0.961888	0.899652	0.943755	0.990021	Chen et al.	0.378034
Adenosine 5'-diphosphate (ADP) to ornithine ratio	ANX	Inverse variance weighted (multiplicative random effects)	5e-06	10	0.00581663	0.0340841	0.0623516	0.0144222	0.0181125	23.3923	21.3932	26.4961	0.952756	1.00583	1.03467	1.06434	Chen et al.	0.379485
Inosine to EDTA ratio	PD	Inverse variance weighted (multiplicative random effects)	5e-06	17	0.0187642	0.0806584	0.142553	0.0315786	0.010643	22.8917	20.8567	27.7836	0.958048	1.01894	1.084	1.15321	Chen et al.	0.379984
Xylose levels	PD	Inverse variance weighted (multiplicative random effects)	5e-06	10	0.0178073	0.0776937	0.13758	0.0305543	0.0109966	23.9035	21.1143	29.5946	0.961775	1.01797	1.08079	1.14749	Chen et al.	0.379984
N-stearoyl-sphingadienine (d18:2/18:0) levels	PD	Inverse variance weighted (multiplicative random effects)	5e-06	11	0.0149353	0.06549	0.116045	0.0257932	0.0111158	25.476	17.6142	58.3682	0.9626	1.01505	1.06768	1.12305	Chen et al.	0.379984
Phenyllactate (PLA) levels in elite athletes	MS	Inverse variance weighted (multiplicative random effects)	5e-06	19	0.00844016	0.0981107	0.187781	0.0457503	0.0319942	37.248	20.9884	284.957	0.974433	1.00848	1.10308	1.20657	Chen et al.	0.381214
Phenol glucuronide levels	BP	Inverse variance weighted (multiplicative random effects)	5e-06	10	0.00121481	0.0447795	0.0883442	0.0222269	0.0439408	22.647	21.2041	25.7835	0.954493	1.00122	1.0458	1.09236	Chen et al.	0.381312
indoleacetate	ALS	Inverse variance weighted (multiplicative random effects)	5e-06	16	-0.220525	-0.119126	-0.017728	0.0517339	0.021297	31.443	21.0977	78.4308	0.969715	0.802098	0.887696	0.982428	Meta-analysis	0.381619
Glycosyl-N-behenoyl-sphingadienine (d18:2/22:0) levels	ALS	Inverse variance weighted (multiplicative random effects)	5e-06	16	0.00951745	0.0647561	0.119995	0.028183	0.0215788	42.8817	21.0209	228.343	0.976534	1.00956	1.0669	1.12749	Chen et al.	0.381619
Adenosine 5'-diphosphate (ADP) to 2'-deoxyuridine ratio	ANX	Inverse variance weighted (multiplicative random effects)	5e-06	11	0.00592855	0.0353905	0.0648524	0.0150316	0.0185523	22.6668	20.9351	25.4101	0.958931	1.00595	1.03602	1.067	Chen et al.	0.38222
Mannose to glycerol ratio	ANX	Inverse variance weighted (multiplicative random effects)	5e-06	12	-0.105286	-0.0573633	-0.00944062	0.0244503	0.0189703	33.2184	21.884	136.261	0.96591	0.900067	0.944251	0.990604	Chen et al.	0.38222
Methionine to phosphate ratio	ANX	Inverse variance weighted (multiplicative random effects)	5e-06	6	-0.0845251	-0.0460249	-0.00752466	0.019643	0.0191257	23.9923	21.5692	26.0681	0.965253	0.918949	0.955018	0.992504	Chen et al.	0.38222
N-acetyl-1-methylhistidine levels	ALS	Inverse variance weighted (multiplicative random effects)	5e-08	7	0.00532476	0.0367997	0.0682747	0.0160587	0.0219298	305.824	29.7179	1846.32	0.996437	1.00534	1.03749	1.07066	Chen et al.	0.382586
Carnitine C4 levels	DEP	Inverse variance weighted (multiplicative random effects)	5e-08	11	0.00102654	0.0167263	0.032426	0.00801007	0.0367837	156.431	32.2622	947.689	0.993146	1.00103	1.01687	1.03296	Chen et al.	0.383333
1-(1-enyl-palmitoyl)-2-linoleoyl-GPE (P-16:0/18:2)*	DEP	Inverse variance weighted (multiplicative random effects)	5e-06	22	0.00184424	0.0309679	0.0600915	0.014859	0.0371496	38.0728	20.6984	196.25	0.973277	1.00185	1.03145	1.06193	Meta-analysis	0.383333
Lignoceroyl sphingomyelin (d18:1/24:0) levels	DEP	Inverse variance weighted (multiplicative random effects)	5e-06	14	-0.0425352	-0.0219121	-0.00128889	0.010522	0.0372973	25.2536	20.9121	37.8742	0.961544	0.958357	0.978326	0.998712	Chen et al.	0.383333
succinimide	AD	Inverse variance weighted (multiplicative random effects)	5e-06	14	-0.0915607	-0.0502811	-0.00900147	0.021061	0.016968	66.7726	20.9495	633.292	0.985533	0.912506	0.950962	0.991039	Meta-analysis	0.384013
3-acetylphenol sulfate levels	AD	Inverse variance weighted (multiplicative random effects)	5e-06	10	-0.139645	-0.0765811	-0.013517	0.0321755	0.0173078	22.5569	21.414	28.7347	0.950124	0.869667	0.926278	0.986574	Chen et al.	0.384949
Glycosyl ceramide (d18:1/20:0, d16:1/22:0) levels	DEP	Inverse variance weighted (multiplicative random effects)	5e-08	6	-0.0376162	-0.0193554	-0.00109462	0.00931672	0.0377564	98.3939	54.667	222.703	0.98458	0.963083	0.980831	0.998906	Chen et al.	0.384996
1-stearyl-GPC (O-18:0)*	AD	Inverse variance weighted (multiplicative random effects)	5e-06	6	0.0227712	0.13154	0.240308	0.0554941	0.017772	23.2374	20.9038	30.9627	0.96194	1.02303	1.14058	1.27164	Hysi et al.	0.385257
Glycerol 3-phosphate levels	AD	Inverse variance weighted (multiplicative random effects)	5e-06	16	-0.100993	-0.0552494	-0.0095056	0.0233387	0.0179189	34.1024	20.8659	180.797	0.971979	0.903939	0.946249	0.990539	Chen et al.	0.385257
Alpha-tocopherol to sulfate ratio	ANX	Inverse variance weighted (multiplicative random effects)	5e-06	12	-0.104801	-0.0568933	-0.00898575	0.0244426	0.019932	22.0526	20.9399	24.666	0.958425	0.900504	0.944695	0.991054	Chen et al.	0.386613
Carnitine to propionylcarnitine (C3) ratio	ANX	Inverse variance weighted (multiplicative random effects)	5e-06	15	-0.0779591	-0.042311	-0.00666288	0.0181878	0.0200005	32.0554	20.843	82.3838	0.96938	0.925002	0.958572	0.993359	Chen et al.	0.386613
Cortisol to 4-cholesten-3-one ratio	ANX	Inverse variance weighted (multiplicative random effects)	5e-06	10	0.00628925	0.0417559	0.0772226	0.0180952	0.0210234	23.4656	21.3762	26.9505	0.961545	1.00631	1.04264	1.08028	Chen et al.	0.386613
cyclo(pro-val)	ANX	Inverse variance weighted (multiplicative random effects)	5e-06	16	-0.0778806	-0.0420719	-0.00626327	0.0182697	0.0212888	22.1361	20.8702	25.7509	0.951944	0.925075	0.958801	0.993756	Hysi et al.	0.386613
Salicylate to oxalate (ethanedioate) ratio	ANX	Inverse variance weighted (multiplicative random effects)	5e-06	12	-0.0986465	-0.0532721	-0.00789777	0.0231502	0.0213829	23.465	20.884	29.1444	0.940283	0.906063	0.948122	0.992133	Chen et al.	0.386613
Stearoylcholine levels	ANX	Inverse variance weighted (multiplicative random effects)	5e-06	10	0.0069194	0.0475058	0.0880922	0.0207073	0.0217818	23.1116	20.9664	25.9383	0.959156	1.00694	1.04865	1.09209	Chen et al.	0.386613
pregn steroid monosulfate*	ANX	Inverse variance weighted (multiplicative random effects)	5e-08	5	0.0102221	0.0705416	0.130861	0.0307752	0.0218968	50.8234	30.4916	107.357	0.983537	1.01027	1.07309	1.13981	Hysi et al.	0.386613
cortisol	ANX	Inverse variance weighted (multiplicative random effects)	5e-06	15	0.00731508	0.0508311	0.094347	0.022202	0.0220516	27.7858	20.9741	97.1419	0.961969	1.00734	1.05215	1.09894	Meta-analysis	0.386613
1-docosahexaenoyl-GPC (22:6)*	ANX	Inverse variance weighted (multiplicative random effects)	5e-06	13	-0.110244	-0.0593416	-0.00843883	0.0259708	0.0223166	28.2951	21.5372	65.0985	0.966075	0.895615	0.942385	0.991597	Hysi et al.	0.386613
Proline to glutamate ratio	ANX	Inverse variance weighted (multiplicative random effects)	5e-06	15	-0.0874623	-0.0470778	-0.00669326	0.0206043	0.0223218	28.0751	20.8983	86.4477	0.966072	0.916253	0.954013	0.993329	Chen et al.	0.386613
Androstenediol (3beta,17beta) monosulfate (2) levels	ALS	Inverse variance weighted (multiplicative random effects)	5e-06	19	0.00944786	0.0672525	0.125057	0.0294922	0.0225869	26.7917	20.9468	71.8642	0.962177	1.00949	1.06957	1.13321	Chen et al.	0.388795
3-hydroxydecanoylcarnitine levels	DEP	Inverse variance weighted (multiplicative random effects)	5e-06	13	-0.0658586	-0.0338266	-0.00179453	0.0163429	0.0384706	23.9043	21.013	32.0843	0.956611	0.936263	0.966739	0.998207	Chen et al.	0.389214
Glucose to N-palmitoyl-sphingosine (d18:1 to 16:0) ratio	ANX	Inverse variance weighted (multiplicative random effects)	5e-06	12	-0.0641839	-0.0344862	-0.00478841	0.0151519	0.0228444	23.2669	21.2041	27.1644	0.960344	0.937832	0.966102	0.995223	Chen et al.	0.390459
2-linoleoylglycerol (18:2) levels	ALS	Inverse variance weighted (multiplicative random effects)	5e-06	12	-0.177701	-0.0953717	-0.0130422	0.0420049	0.0231777	22.1262	20.8893	25.7587	0.944087	0.837193	0.909035	0.987042	Chen et al.	0.392638
S-methylmethionine levels	ALS	Inverse variance weighted (multiplicative random effects)	5e-06	8	0.0121594	0.0900542	0.167949	0.0397423	0.0234541	22.3564	21.029	25.8374	0.960822	1.01223	1.09423	1.18288	Chen et al.	0.392638
4-oxo-retinoic acid levels	ALS	Inverse variance weighted (multiplicative random effects)	5e-06	11	0.0155044	0.116265	0.217025	0.0514082	0.0237225	27.6953	20.9893	56.7186	0.963742	1.01563	1.12329	1.24237	Chen et al.	0.392638
glutamate	SCZ	Inverse variance weighted (multiplicative random effects)	5e-06	7	-0.146478	-0.0768457	-0.00721367	0.0355266	0.0305373	25.5335	20.8683	42.161	0.966164	0.863745	0.926033	0.992812	Meta-analysis	0.393967
andro steroid monosulfate (1)*	SCZ	Inverse variance weighted (multiplicative random effects)	5e-06	15	-0.11738	-0.0615553	-0.00573086	0.0284818	0.030679	70.966	20.9685	564.104	0.986755	0.889248	0.940301	0.994286	Hysi et al.	0.393967
4-hydroxyphenylacetate levels	DEP	Inverse variance weighted (multiplicative random effects)	5e-06	12	0.00131951	0.0269651	0.0526108	0.0130845	0.0393178	23.5688	21.0776	29.8597	0.961046	1.00132	1.02733	1.05402	Chen et al.	0.394702
Aspartate to phosphate ratio	BP	Inverse variance weighted (multiplicative random effects)	5e-06	11	-0.124312	-0.0626221	-0.00093249	0.0314743	0.046632	30.2831	21.137	97.6125	0.966024	0.883105	0.939298	0.999068	Chen et al.	0.3969
gamma-glutamylglycine	BP	Inverse variance weighted (multiplicative random effects)	5e-08	7	-0.140936	-0.0709501	-0.000964472	0.035707	0.0469212	262.753	31.34	1550.66	0.996574	0.868545	0.931508	0.999036	Meta-analysis	0.3969
2,3-dihydroxypyridine levels	BP	Inverse variance weighted (multiplicative random effects)	5e-06	11	0.000716802	0.0553835	0.11005	0.0278912	0.0470666	21.7415	20.4377	23.0689	0.95671	1.00072	1.05695	1.11633	Chen et al.	0.3969
5-methyluridine (ribothymidine)	BP	Inverse variance weighted (multiplicative random effects)	5e-06	23	0.000468175	0.0397686	0.0790691	0.0200512	0.0473285	56.7647	12.8809	629.934	0.983132	1.00047	1.04057	1.08228	Meta-analysis	0.3969
quinate	BP	Inverse variance weighted (multiplicative random effects)	5e-06	12	0.00157107	0.134924	0.268277	0.0680371	0.0473572	24.4732	20.9931	37.8775	0.952902	1.00157	1.14445	1.30771	Meta-analysis	0.3969
oleoyl-arachidonoyl-glycerol (18:1/20:4) [2]*	BP	Inverse variance weighted (multiplicative random effects)	5e-08	5	-0.251782	-0.126545	-0.00130906	0.0638961	0.0476488	138.562	36.9104	461.984	0.993698	0.777414	0.881134	0.998692	Hysi et al.	0.3969
3-hydroxydecanoate	BP	Inverse variance weighted (multiplicative random effects)	5e-06	20	-0.116758	-0.0586138	-0.000469431	0.0296655	0.0481747	38.2635	20.8899	326.531	0.966146	0.8898	0.943071	0.999531	Meta-analysis	0.3969
1-docosapentaenoyl-GPC (22:5n3)*	BP	Inverse variance weighted (multiplicative random effects)	5e-06	10	-0.284749	-0.142894	-0.00103994	0.0723748	0.0483398	44.0693	21.0193	220.702	0.978393	0.752203	0.866846	0.998961	Hysi et al.	0.3969
Cis-4-decenoylcarnitine (C10:1) levels	BP	Inverse variance weighted (multiplicative random effects)	5e-06	11	0.000273337	0.0416022	0.0829311	0.0210862	0.0484998	86.596	21.0894	635.48	0.988113	1.00027	1.04248	1.08647	Chen et al.	0.3969
3-hydroxypyridine glucuronide levels	AD	Inverse variance weighted (multiplicative random effects)	5e-06	13	0.00851762	0.0519712	0.0954248	0.0221702	0.0190683	23.7916	21.0372	29.3582	0.957712	1.00855	1.05335	1.10013	Chen et al.	0.397952
Carnitine C4 levels	AD	Inverse variance weighted (multiplicative random effects)	5e-08	11	-0.0765296	-0.0415587	-0.00658768	0.0178423	0.0198476	155.507	32.2622	947.689	0.993043	0.926325	0.959293	0.993434	Chen et al.	0.397952
Butyrylglycine levels	AD	Inverse variance weighted (multiplicative random effects)	5e-06	12	-0.05675	-0.0308127	-0.00487539	0.0132333	0.0198899	117.282	20.8489	922.249	0.991711	0.94483	0.969657	0.995136	Chen et al.	0.397952
Dihydroferulic acid sulfate levels	AD	Inverse variance weighted (multiplicative random effects)	5e-06	16	-0.127936	-0.0693857	-0.010836	0.0298723	0.020193	23.5065	21.1359	28.0286	0.956746	0.87991	0.932967	0.989223	Chen et al.	0.397952
Chiro-inositol levels	AD	Inverse variance weighted (multiplicative random effects)	5e-06	7	-0.0929208	-0.0503675	-0.00781425	0.0217109	0.020345	22.0263	20.8511	24.0558	0.961082	0.911266	0.95088	0.992216	Chen et al.	0.397952
myristoylcarnitine	AD	Inverse variance weighted (multiplicative random effects)	5e-06	14	0.00968772	0.0624848	0.115282	0.0269373	0.0203604	29.0425	20.9019	69.6036	0.967273	1.00973	1.06448	1.12219	Hysi et al.	0.397952
1-myristoyl-2-linoleoyl-GPC (14:0/18:2)*	BP	Inverse variance weighted (multiplicative random effects)	5e-06	10	0.000516843	0.13073	0.260944	0.0664355	0.0490934	37.8283	21.1065	171.897	0.976206	1.00052	1.13966	1.29815	Hysi et al.	0.39848
Fructose to sucrose ratio	BP	Inverse variance weighted (multiplicative random effects)	5e-06	10	0.000135748	0.0471263	0.0941168	0.0239748	0.0493377	23.0269	20.8701	28.8293	0.91144	1.00014	1.04825	1.09869	Chen et al.	0.39848
Stearoylcholine levels	BP	Inverse variance weighted (multiplicative random effects)	5e-06	10	0.00014005	0.0846623	0.169185	0.0431236	0.0496174	23.1116	20.9664	25.9383	0.959156	1.00014	1.08835	1.18434	Chen et al.	0.39848
Spermidine to (N(1) + N(8))-acetylspermidine ratio	MS	Inverse variance weighted (multiplicative random effects)	5e-06	11	-0.247929	-0.128908	-0.00988637	0.0607252	0.0337702	27.9176	21.0009	66.9434	0.967328	0.780415	0.879055	0.990162	Chen et al.	0.398614
threonine	ALS	Inverse variance weighted (multiplicative random effects)	5e-08	9	-0.175591	-0.0938595	-0.0121278	0.0416999	0.024396	49.6317	34.7406	78.8422	0.980866	0.838961	0.910411	0.987945	Meta-analysis	0.398673
1-stearoyl-GPE (18:0)	BP	Inverse variance weighted (multiplicative random effects)	5e-08	8	9.17716e-06	0.0647954	0.129582	0.0330542	0.0499633	118.217	39.0888	299.182	0.992585	1.00001	1.06694	1.13835	Meta-analysis	0.398782
Pyridoxal levels	MS	Inverse variance weighted (multiplicative random effects)	5e-06	16	0.00775199	0.10415	0.200549	0.0491829	0.0342076	22.7715	20.9419	26.9354	0.957449	1.00778	1.10977	1.22207	Chen et al.	0.400039
N-palmitoyl-heptadecasphingosine (d17:1/16:0) levels	DEP	Inverse variance weighted (multiplicative random effects)	5e-06	17	-0.0296058	-0.015142	-0.00067817	0.00737949	0.0401794	30.7386	20.8887	145.972	0.967098	0.970828	0.984972	0.999322	Chen et al.	0.400249
Adenosine 5'-diphosphate (ADP) to 2'-deoxyuridine ratio	ALS	Inverse variance weighted (multiplicative random effects)	5e-06	10	0.00387627	0.0306063	0.0573364	0.0136378	0.0248176	22.6007	20.9351	25.4101	0.959536	1.00388	1.03108	1.05901	Chen et al.	0.400494
17-methylstearate	ALS	Inverse variance weighted (multiplicative random effects)	5e-06	5	-0.266458	-0.142085	-0.0177115	0.0634557	0.0251483	22.5973	21.0236	25.1237	0.962013	0.766088	0.867548	0.982444	Hysi et al.	0.400821
3-methylxanthine	BP	Inverse variance weighted (multiplicative random effects)	5e-06	15	-0.121627	-0.060743	0.000141443	0.0310635	0.0505304	29.7185	20.9592	108.314	0.96858	0.885478	0.941065	1.00014	Meta-analysis	0.400833
1-linoleoyl-2-arachidonoyl-GPC (18:2/20:4n6) levels	SCZ	Inverse variance weighted (multiplicative random effects)	5e-08	5	-0.117979	-0.0616997	-0.00542034	0.028714	0.0316526	116.567	36.2631	381.624	0.991857	0.888715	0.940165	0.994594	Chen et al.	0.401003
oxalate (ethanedioate)	SCZ	Inverse variance weighted (multiplicative random effects)	5e-06	12	-0.120048	-0.0627477	-0.00544781	0.0292346	0.0318452	30.0201	20.8555	109.509	0.954727	0.886878	0.93918	0.994567	Meta-analysis	0.401003
N-acetyl-2-aminooctanoate levels	SCZ	Inverse variance weighted (multiplicative random effects)	5e-06	18	0.00377515	0.0477816	0.0917881	0.0224523	0.0333254	76.4982	20.8467	952.645	0.986604	1.00378	1.04894	1.09613	Chen et al.	0.40136
caprylate (8:0)	SCZ	Inverse variance weighted (multiplicative random effects)	5e-06	10	0.00522472	0.0686628	0.132101	0.0323664	0.0338861	32.3159	20.8896	112.255	0.971502	1.00524	1.07107	1.14122	Meta-analysis	0.40136
1-palmityl-2-arachidonoyl-GPC (O-16:0/20:4)*	SCZ	Inverse variance weighted (multiplicative random effects)	5e-06	10	-0.108441	-0.0563637	-0.0042859	0.0265703	0.0338962	82.3371	21.1643	584.113	0.987794	0.897231	0.945195	0.995723	Hysi et al.	0.40136
Levulinoylcarnitine levels	SCZ	Inverse variance weighted (multiplicative random effects)	5e-06	13	-0.118105	-0.0613269	-0.00454923	0.0289682	0.0342563	35.1487	20.8653	113.56	0.973463	0.888603	0.940516	0.995461	Chen et al.	0.40136
Gamma-glutamylcitrulline levels	SCZ	Inverse variance weighted (multiplicative random effects)	5e-06	19	0.00324537	0.044956	0.0866667	0.0212809	0.0346435	25.9722	20.9496	43.9923	0.962445	1.00325	1.04598	1.09053	Chen et al.	0.40136
2-hydroxyoctanoate	SCZ	Inverse variance weighted (multiplicative random effects)	5e-06	13	-0.165782	-0.0859578	-0.00613396	0.0407265	0.0348055	46.2987	21.3814	262.587	0.958549	0.847231	0.917633	0.993885	Meta-analysis	0.40136
Hydantoin-5-propionate levels	SCZ	Inverse variance weighted (multiplicative random effects)	5e-06	8	0.00304196	0.0428449	0.0826479	0.0203076	0.0348761	29.7419	20.8467	49.4332	0.965473	1.00305	1.04378	1.08616	Chen et al.	0.40136
6-hydroxyindole sulfate	SCZ	Inverse variance weighted (multiplicative random effects)	5e-06	14	0.00686627	0.097127	0.187388	0.0460514	0.0349359	23.674	20.9119	45.4988	0.960219	1.00689	1.102	1.20609	Meta-analysis	0.40136
N-acetyltyrosine levels	SCZ	Inverse variance weighted (multiplicative random effects)	5e-06	21	0.00247105	0.0350034	0.0675357	0.0165981	0.0349553	90.4166	20.8798	1187.53	0.988969	1.00247	1.03562	1.06987	Chen et al.	0.40136
methylsuccinate	SCZ	Inverse variance weighted (multiplicative random effects)	5e-06	11	0.00443671	0.0637511	0.123065	0.0302624	0.0351516	102.994	20.8883	890.446	0.987473	1.00445	1.06583	1.13096	Meta-analysis	0.40136
gamma-glutamyltyrosine	SCZ	Inverse variance weighted (multiplicative random effects)	5e-06	18	0.00849774	0.123239	0.237981	0.0585416	0.0352776	32.8265	20.9713	126.601	0.971114	1.00853	1.13116	1.26868	Meta-analysis	0.40136
arachidonoylcholine	ANX	Inverse variance weighted (multiplicative random effects)	5e-06	8	-0.207588	-0.111181	-0.0147734	0.0491875	0.0237996	61.6017	20.9592	337.721	0.983327	0.812541	0.894777	0.985335	Meta-analysis	0.401503
9-hydroxystearate	DEP	Inverse variance weighted (multiplicative random effects)	5e-06	10	-0.0647598	-0.0330226	-0.00128543	0.0161924	0.0414117	29.4025	21.0429	89.9086	0.965287	0.937293	0.967517	0.998715	Meta-analysis	0.402105
1-eicosapentaenoyl-GPC (20:5)*	DEP	Inverse variance weighted (multiplicative random effects)	5e-06	22	-0.0479954	-0.0244712	-0.000946963	0.0120022	0.0414601	35.7153	20.8993	307.138	0.971814	0.953138	0.975826	0.999053	Hysi et al.	0.402105
1-palmitoyl-2-docosahexaenoyl-GPC (16:0/22:6)	DEP	Inverse variance weighted (multiplicative random effects)	5e-06	19	-0.069056	-0.0351864	-0.00131683	0.0172804	0.0417299	41.9529	20.7626	181.885	0.977333	0.933274	0.965425	0.998684	Meta-analysis	0.402105
palmitoyl-linoleoyl-glycerol (16:0/18:2) [1]*	DEP	Inverse variance weighted (multiplicative random effects)	5e-06	12	0.00139956	0.0379601	0.0745207	0.0186533	0.0418478	26.4427	21.3248	36.2636	0.965312	1.0014	1.03869	1.07737	Hysi et al.	0.402105
1-(1-enyl-stearoyl)-2-linoleoyl-GPC (P-18:0/18:2)*	DEP	Inverse variance weighted (multiplicative random effects)	5e-06	6	-0.0530642	-0.0270258	-0.000987469	0.0132849	0.0419183	26.9328	20.9017	47.5296	0.931869	0.948319	0.973336	0.999013	Hysi et al.	0.402105
N-lactoyl tyrosine levels	SCZ	Inverse variance weighted (multiplicative random effects)	5e-06	10	-0.120313	-0.0622224	-0.00413217	0.0296379	0.0357797	22.5291	21.26	25.0168	0.950079	0.886643	0.939674	0.995876	Chen et al.	0.403533
N-acetylarginine	BP	Inverse variance weighted (multiplicative random effects)	5e-08	11	-0.0002091	0.0379748	0.0761587	0.0194816	0.0512636	310.965	32.9017	2057.86	0.996814	0.999791	1.03871	1.07913	Meta-analysis	0.40417
Isobutyrylglycine levels	MS	Inverse variance weighted (multiplicative random effects)	5e-06	18	0.00452099	0.0658095	0.127098	0.0312696	0.0353278	34.0453	20.9152	168.186	0.972117	1.00453	1.06802	1.13553	Chen et al.	0.406242
Glucuronide of piperine metabolite C17H21NO3 (5) levels	MS	Inverse variance weighted (multiplicative random effects)	5e-06	10	-0.0926405	-0.0479612	-0.00328182	0.0227956	0.0353813	30.6184	21.0833	106.278	0.970515	0.911521	0.953171	0.996724	Chen et al.	0.406242
Choline to taurocholate ratio	AD	Inverse variance weighted (multiplicative random effects)	5e-06	15	-0.145148	-0.0784383	-0.0117289	0.0340354	0.0211885	24.9718	21.2884	32.9215	0.962412	0.864895	0.924559	0.98834	Chen et al.	0.40645
Metabolonic lactone sulfate levels	AD	Inverse variance weighted (multiplicative random effects)	5e-08	8	-0.0646412	-0.034903	-0.00516482	0.0151725	0.0214253	245.25	35.7928	968.37	0.996068	0.937404	0.965699	0.994848	Chen et al.	0.40645
N-acetylisoleucine levels	ANX	Inverse variance weighted (multiplicative random effects)	5e-06	9	0.00696223	0.0539701	0.100978	0.0239836	0.0244305	21.9553	20.9824	24.6782	0.959514	1.00699	1.05545	1.10625	Chen et al.	0.406862
N-acetyl-isoputreanine levels	AD	Inverse variance weighted (multiplicative random effects)	5e-08	7	0.00619667	0.0433362	0.0804758	0.0189488	0.0221945	149.15	34.4253	404.117	0.994097	1.00622	1.04429	1.0838	Chen et al.	0.408582
2-methoxyhydroquinone sulfate (1) levels	AD	Inverse variance weighted (multiplicative random effects)	5e-06	9	-0.248351	-0.133638	-0.0189237	0.0585275	0.0224109	22.7466	21.2206	24.1493	0.955001	0.780086	0.874907	0.981254	Chen et al.	0.408582
1-arachidoyl-2-arachidonoyl-GPC (20:0/20:4)*	AD	Inverse variance weighted (multiplicative random effects)	5e-06	17	0.00754646	0.0536415	0.0997366	0.0235179	0.0225555	46.9617	21.23	420.931	0.979957	1.00758	1.05511	1.10488	Hysi et al.	0.408582
Pentadecanoate (15:0) levels	AD	Inverse variance weighted (multiplicative random effects)	5e-06	9	-0.197593	-0.106181	-0.0147701	0.0466385	0.0228046	23.0592	21.0973	27.3604	0.954752	0.820704	0.899261	0.985338	Chen et al.	0.408582
Cis-3,4-methyleneheptanoylglycine levels	BP	Inverse variance weighted (multiplicative random effects)	5e-06	11	-0.0896202	-0.0445759	0.000468307	0.0229818	0.0524256	82.0398	20.9693	576.05	0.987781	0.914278	0.956403	1.00047	Chen et al.	0.410826
hexanoylcarnitine	BP	Inverse variance weighted (multiplicative random effects)	5e-08	8	-0.000491518	0.0390507	0.0785929	0.0201746	0.0529122	222.01	32.3003	1266.07	0.994669	0.999509	1.03982	1.08176	Meta-analysis	0.41104
Docosahexaenoylcholine levels	BP	Inverse variance weighted (multiplicative random effects)	5e-06	10	-0.125012	-0.0620919	0.000828282	0.0321022	0.0530887	22.405	20.8985	27.0258	0.92695	0.882486	0.939796	1.00083	Chen et al.	0.41104
4-acetaminophen sulfate levels	DEP	Inverse variance weighted (multiplicative random effects)	5e-06	12	-0.0464111	-0.02355	-0.000688845	0.0116638	0.0434812	22.3753	20.8452	25.8438	0.956926	0.954649	0.976725	0.999311	Chen et al.	0.412994
mannose	DEP	Inverse variance weighted (multiplicative random effects)	5e-06	5	-0.118476	-0.0600877	-0.00169923	0.02979	0.0436913	65.3898	21.5193	187	0.921548	0.888273	0.941682	0.998302	Meta-analysis	0.412994
16-hydroxypalmitate	ALS	Inverse variance weighted (multiplicative random effects)	5e-06	8	0.0191553	0.162076	0.304998	0.0729189	0.0262365	22.4352	21.1778	23.6147	0.932544	1.01934	1.17595	1.35662	Hysi et al.	0.413064
C-glycosyltryptophan	MS	Inverse variance weighted (multiplicative random effects)	5e-06	16	0.00765932	0.1203	0.232941	0.0574699	0.0363246	27.1422	20.9423	52.814	0.964681	1.00769	1.12784	1.26231	Meta-analysis	0.413315
cis-4-decenoyl carnitine	BP	Inverse variance weighted (multiplicative random effects)	5e-06	11	-0.000850917	0.0493455	0.0995418	0.0256104	0.0540077	65.8751	21.0606	417.792	0.98121	0.999149	1.05058	1.10466	Hysi et al.	0.413449
Phenylpyruvate to 4-hydroxyphenylpyruvate ratio	BP	Inverse variance weighted (multiplicative random effects)	5e-06	13	-0.00161634	0.0823063	0.166229	0.0428177	0.0545742	26.1063	20.9027	64.3046	0.957324	0.998385	1.08579	1.18084	Chen et al.	0.413449
4-methylcatechol sulfate	BP	Inverse variance weighted (multiplicative random effects)	5e-06	14	-0.301266	-0.149167	0.00293236	0.0776016	0.054579	23.1077	20.8433	27.8652	0.941399	0.739881	0.861425	1.00294	Meta-analysis	0.413449
Cholesterol to linoleoyl-arachidonoyl-glycerol (18:2 to 20:4) [2] ratio	BP	Inverse variance weighted (multiplicative random effects)	5e-06	16	-0.00179678	0.0830637	0.167924	0.0432961	0.0550476	43.868	20.8509	301.27	0.978563	0.998205	1.08661	1.18285	Chen et al.	0.413449
Tyramine O-sulfate levels	BP	Inverse variance weighted (multiplicative random effects)	5e-06	8	-0.163908	-0.0810733	0.00176098	0.0422624	0.0550689	22.9564	21.637	24.1228	0.960128	0.848821	0.922126	1.00176	Chen et al.	0.413449
Methionine to methionine sulfoxide ratio	BP	Inverse variance weighted (multiplicative random effects)	5e-06	17	-0.0948755	-0.0468351	0.00120519	0.0245104	0.0560265	23.2249	20.8378	32.4516	0.959008	0.909486	0.954245	1.00121	Chen et al.	0.413449
1-palmitoyl-2-stearoyl-GPC (16:0/18:0)	BP	Inverse variance weighted (multiplicative random effects)	5e-08	7	-0.342643	-0.16896	0.00472369	0.088614	0.0565603	82.8798	30.7863	281.824	0.926577	0.709892	0.844543	1.00473	Meta-analysis	0.413449
Retinol (Vitamin A) to linoleoyl-arachidonoyl-glycerol (18:2 to 20:4) [1] ratio	BP	Inverse variance weighted (multiplicative random effects)	5e-06	12	-0.00254478	0.0819631	0.166471	0.0431162	0.0573048	52.7345	20.8389	273.602	0.980985	0.997458	1.08542	1.18113	Chen et al.	0.413449
Carboxyethyl-gaba levels	BP	Inverse variance weighted (multiplicative random effects)	5e-06	12	-0.00252539	0.0792813	0.161088	0.0417381	0.0574995	34.073	20.8691	79.5174	0.969455	0.997478	1.08251	1.17479	Chen et al.	0.413449
N-acetyl-aspartyl-glutamate (naag) levels	BP	Inverse variance weighted (multiplicative random effects)	5e-06	11	-0.00137442	0.0428243	0.0870231	0.0225504	0.0575578	169.467	21.0227	1011.1	0.994542	0.998627	1.04375	1.09092	Chen et al.	0.413449
linoleoyl-arachidonoyl-glycerol (18:2/20:4) [2]*	BP	Inverse variance weighted (multiplicative random effects)	5e-08	5	-0.273624	-0.134632	0.00435889	0.0709139	0.057626	202.91	47.2064	651.547	0.994618	0.760618	0.874037	1.00437	Meta-analysis	0.413449
Nisinate (24:6n3) levels	BP	Inverse variance weighted (multiplicative random effects)	5e-06	10	-0.242075	-0.119107	0.00386075	0.0627387	0.0576351	26.4294	21.349	50.1404	0.965519	0.784997	0.887713	1.00387	Chen et al.	0.413449
Nonanoylcarnitine (C9) levels	BP	Inverse variance weighted (multiplicative random effects)	5e-06	12	-0.00128229	0.0376202	0.0765226	0.0198482	0.0580401	76.7963	21.34	536.427	0.984195	0.998719	1.03834	1.07953	Chen et al.	0.413449
Nervonoylcarnitine (C24:1) levels	BP	Inverse variance weighted (multiplicative random effects)	5e-06	15	-0.00149386	0.04325	0.0879938	0.0228285	0.0581505	43.8252	20.9504	144.447	0.977405	0.998507	1.0442	1.09198	Chen et al.	0.413449
Adenosine 5'-diphosphate (ADP) to EDTA ratio	BP	Inverse variance weighted (multiplicative random effects)	5e-06	10	-0.0792685	-0.0389429	0.00138281	0.0205743	0.0583859	22.8954	21.4497	25.7594	0.959822	0.923792	0.961806	1.00138	Chen et al.	0.413449
sphingomyelin (d18:1/24:1, d18:2/24:0)*	BP	Inverse variance weighted (multiplicative random effects)	5e-08	5	-0.248696	-0.122147	0.00440258	0.064566	0.0585159	39.2724	32.682	53.8628	0.975722	0.779817	0.885018	1.00441	Meta-analysis	0.413449
Spermidine to adenosine 5'-diphosphate (ADP) ratio	BP	Inverse variance weighted (multiplicative random effects)	5e-06	13	-0.10466	-0.051366	0.00192797	0.0271908	0.0588791	21.8544	13.5508	25.1467	0.953118	0.900631	0.949931	1.00193	Chen et al.	0.413754
N-succinyl-phenylalanine levels	MS	Inverse variance weighted (multiplicative random effects)	5e-06	10	-0.0795784	-0.0409777	-0.00237703	0.0196942	0.0374617	73.9088	20.9468	449.85	0.977215	0.923506	0.959851	0.997626	Chen et al.	0.414545
glutamate	MS	Inverse variance weighted (multiplicative random effects)	5e-06	6	0.011851	0.206568	0.401285	0.0993454	0.0375906	26.3111	20.9991	42.161	0.96831	1.01192	1.22945	1.49374	Meta-analysis	0.414545
Spermidine to pyruvate ratio	MS	Inverse variance weighted (multiplicative random effects)	5e-06	8	-0.285554	-0.146968	-0.0083821	0.070707	0.037659	24.6952	20.9158	36.5514	0.92701	0.751598	0.863322	0.991653	Chen et al.	0.414545
1-(1-enyl-palmitoyl)-2-palmitoyl-GPC (P-16:0/16:0)*	MS	Inverse variance weighted (multiplicative random effects)	5e-08	8	0.00259929	0.0459184	0.0892374	0.0221016	0.0377456	89.7209	39.7002	225.266	0.988728	1.0026	1.04699	1.09334	Meta-analysis	0.414545
Alliin levels	BP	Inverse variance weighted (multiplicative random effects)	5e-06	11	-0.0996677	-0.0488313	0.00200501	0.0259369	0.0597415	59.3521	20.9895	436.229	0.983483	0.905138	0.952342	1.00201	Chen et al.	0.415326
nicotinamide	BP	Inverse variance weighted (multiplicative random effects)	5e-06	10	-0.21295	-0.104294	0.0043626	0.0554369	0.0599304	23.5483	20.9828	30.6687	0.959098	0.808196	0.900961	1.00437	Meta-analysis	0.415326
1-adrenoyl-GPC (22:4)*	BP	Inverse variance weighted (multiplicative random effects)	5e-06	13	-0.227021	-0.111126	0.00476983	0.0591303	0.060199	34.1914	21.2173	176.699	0.9668	0.796904	0.894826	1.00478	Hysi et al.	0.415326
N-methyltaurine levels	BP	Inverse variance weighted (multiplicative random effects)	5e-06	14	-0.115088	-0.056314	0.00246037	0.0299869	0.0603877	23.1624	20.8596	26.3171	0.958596	0.891287	0.945242	1.00246	Chen et al.	0.415326
Eicosenedioate (C20:1-DC) levels	BP	Inverse variance weighted (multiplicative random effects)	5e-06	8	-0.139016	-0.0679399	0.00313586	0.0362631	0.060996	22.9613	20.9649	24.8221	0.96181	0.870214	0.934317	1.00314	Chen et al.	0.415376
2-aminoheptanoate	BP	Inverse variance weighted (multiplicative random effects)	5e-06	12	-0.392903	-0.191903	0.00909656	0.102551	0.0613039	27.8703	20.6984	57.1867	0.952049	0.675094	0.825387	1.00914	Meta-analysis	0.415376
Adenosine 5'-diphosphate (ADP) to phosphate ratio	BP	Inverse variance weighted (multiplicative random effects)	5e-06	9	-0.103784	-0.050685	0.00241377	0.0270912	0.0613586	22.0243	20.8626	23.6663	0.958189	0.90142	0.950578	1.00242	Chen et al.	0.415376
sphinganine-1-phosphate	ANX	Inverse variance weighted (multiplicative random effects)	5e-06	16	-0.144898	-0.0772216	-0.00954489	0.0345289	0.0253235	24.0785	20.9668	30.5563	0.958998	0.86511	0.925685	0.990501	Meta-analysis	0.416395
Glutamate to cysteine ratio	ANX	Inverse variance weighted (multiplicative random effects)	5e-06	14	0.00440141	0.0361971	0.0679929	0.0162223	0.0256601	24.1987	21.2632	34.6908	0.961627	1.00441	1.03686	1.07036	Chen et al.	0.416655
Imidazole propionate levels	BP	Inverse variance weighted (multiplicative random effects)	5e-06	15	-0.00365013	0.0732341	0.150118	0.0392266	0.0619089	25.957	21.0705	68.9832	0.963656	0.996357	1.07598	1.16197	Chen et al.	0.416918
Glycine to serine ratio	BP	Inverse variance weighted (multiplicative random effects)	5e-06	15	-0.0783829	-0.0382134	0.00195597	0.0204946	0.0622429	82.0146	20.872	816.253	0.987852	0.92461	0.962507	1.00196	Chen et al.	0.416995
Bilirubin (Z,Z) to androsterone glucuronide ratio	SCZ	Inverse variance weighted (multiplicative random effects)	5e-08	8	-0.0484938	-0.0249774	-0.00146109	0.0119981	0.0373629	244.458	31.4169	1161.79	0.995938	0.952663	0.975332	0.99854	Chen et al.	0.417756
Hydantoin-5-propionate levels	BP	Inverse variance weighted (multiplicative random effects)	5e-06	8	-0.137307	-0.0668685	0.00356975	0.0359379	0.0627909	29.7419	20.8467	49.4332	0.965473	0.871703	0.935318	1.00358	Chen et al.	0.418498
Glucose to N-stearoyl-sphingosine (d18:1 to 18:0) ratio	MS	Inverse variance weighted (multiplicative random effects)	5e-06	11	0.00471721	0.0887872	0.172857	0.0428929	0.0384545	33.5023	22.1557	73.8753	0.972301	1.00473	1.09285	1.1887	Chen et al.	0.41869
N-acetylneuraminate	DEP	Inverse variance weighted (multiplicative random effects)	5e-06	20	0.000954862	0.0407758	0.0805968	0.0203168	0.0447498	33.5895	20.8633	168.474	0.971255	1.00096	1.04162	1.08393	Meta-analysis	0.419935
stearoyl sphingomyelin (d18:1/18:0)	MS	Inverse variance weighted (multiplicative random effects)	5e-08	10	-0.21672	-0.111174	-0.00562782	0.0538501	0.0389695	70.7446	31.703	170.195	0.984976	0.805155	0.894783	0.994388	Meta-analysis	0.420671
N-acetylisoleucine levels	BP	Inverse variance weighted (multiplicative random effects)	5e-06	9	-0.00438205	0.0776675	0.159717	0.041862	0.0635503	21.9553	20.9824	24.6782	0.959514	0.995628	1.08076	1.17318	Chen et al.	0.421388
eicosanodioate	ANX	Inverse variance weighted (multiplicative random effects)	5e-06	17	-0.055316	-0.0293644	-0.00341281	0.0132406	0.0265717	25.6887	21.0427	74.0936	0.95942	0.946186	0.971063	0.996593	Hysi et al.	0.422892
creatinine	ANX	Inverse variance weighted (multiplicative random effects)	5e-06	17	0.0108648	0.0942743	0.177684	0.0425559	0.0267391	24.1304	20.8811	38.716	0.957574	1.01092	1.09886	1.19445	Meta-analysis	0.422892
hypoxanthine	ANX	Inverse variance weighted (multiplicative random effects)	5e-06	13	-0.0926183	-0.0490269	-0.00543559	0.0222405	0.0274962	22.6191	20.8865	24.6288	0.959107	0.911541	0.952155	0.994579	Hysi et al.	0.422892
1-stearoyl-2-docosahexaenoyl-GPC (18:0/22:6)	ANX	Inverse variance weighted (multiplicative random effects)	5e-08	7	-0.136536	-0.0722743	-0.00801279	0.0327865	0.0274967	105.664	34.8554	412.574	0.991718	0.872375	0.930276	0.992019	Meta-analysis	0.422892
Adenosine 5'-diphosphate (ADP) to glutamine ratio	ANX	Inverse variance weighted (multiplicative random effects)	5e-06	10	0.00553763	0.0504053	0.0952729	0.0228916	0.0276719	22.312	20.8513	25.1569	0.957972	1.00555	1.0517	1.09996	Chen et al.	0.422892
Phosphate to N-acetylneuraminate ratio	DEP	Inverse variance weighted (multiplicative random effects)	5e-06	17	-0.0473554	-0.0239206	-0.000485741	0.0119565	0.0454328	24.9265	20.8585	58.2556	0.96191	0.953748	0.976363	0.999514	Chen et al.	0.423276
N-acetylarginine	SCZ	Inverse variance weighted (multiplicative random effects)	5e-08	11	0.00225325	0.0414411	0.0806289	0.0199938	0.0382005	310.965	32.9017	2057.86	0.996814	1.00226	1.04231	1.08397	Meta-analysis	0.42347
2-aminobutyrate	SCZ	Inverse variance weighted (multiplicative random effects)	5e-06	13	0.00509212	0.0971753	0.189259	0.0469812	0.0386037	45.3122	20.834	220.073	0.979541	1.00511	1.10205	1.20835	Meta-analysis	0.424314
Cholate to phosphate ratio	DEP	Inverse variance weighted (multiplicative random effects)	5e-06	6	0.000319859	0.0175045	0.0346891	0.00876767	0.0458815	22.6671	21.1623	24.9608	0.961681	1.00032	1.01766	1.0353	Chen et al.	0.424404
Adenosine 5'-monophosphate (AMP) to flavin adenine dinucleotide (FAD) ratio	BP	Inverse variance weighted (multiplicative random effects)	5e-06	11	-0.00363718	0.0602181	0.124073	0.0325792	0.0645504	29.8998	20.8663	98.7465	0.967974	0.996369	1.06207	1.1321	Chen et al.	0.425835
Isobutyrylcarnitine (c4) levels	DEP	Inverse variance weighted (multiplicative random effects)	5e-08	6	9.02042e-05	0.00609094	0.0120917	0.0030616	0.0466501	178.79	34.3642	464.634	0.995338	1.00009	1.00611	1.01217	Chen et al.	0.426798
Mannonate levels	DEP	Inverse variance weighted (multiplicative random effects)	5e-06	10	-0.0634046	-0.0319131	-0.000421553	0.0160671	0.047007	40.9589	20.9286	200.289	0.977653	0.938564	0.968591	0.999579	Chen et al.	0.426798
Mannose to fructose ratio	DEP	Inverse variance weighted (multiplicative random effects)	5e-06	11	-0.0718471	-0.0361525	-0.000457823	0.0182115	0.047129	24.3557	21.0347	40.2166	0.96256	0.930673	0.964493	0.999542	Chen et al.	0.426798
Glucuronide of C10H18O2 (7) levels	DEP	Inverse variance weighted (multiplicative random effects)	5e-06	10	0.000259092	0.0238774	0.0474958	0.0120502	0.0475351	23.5029	20.9443	27.8884	0.959084	1.00026	1.02416	1.04864	Chen et al.	0.427486
Serine to alpha-tocopherol ratio	SCZ	Inverse variance weighted (multiplicative random effects)	5e-06	15	-0.112543	-0.0576742	-0.00280518	0.0279944	0.0393789	27.554	20.9616	70.272	0.965683	0.893559	0.943957	0.997199	Chen et al.	0.427905
1-(1-enyl-stearoyl)-2-arachidonoyl-GPC (P-18:0/20:4)	SCZ	Inverse variance weighted (multiplicative random effects)	5e-06	9	-0.101826	-0.0521546	-0.00248351	0.0253424	0.0395903	107.905	21.1046	755.382	0.991365	0.903187	0.949182	0.99752	Hysi et al.	0.427905
2-hydroxybutyrate/2-hydroxyisobutyrate	DEP	Inverse variance weighted (multiplicative random effects)	5e-06	8	0.000407348	0.0449851	0.0895628	0.0227437	0.0479388	32.5978	21.1479	67.4553	0.973063	1.00041	1.04601	1.0937	Meta-analysis	0.428143
linolenate [alpha or gamma; (18:3n3 or 6)]	ALS	Inverse variance weighted (multiplicative random effects)	5e-06	10	0.0107473	0.0974005	0.184054	0.0442108	0.0275883	22.4928	20.9694	25.1727	0.956602	1.01081	1.1023	1.20208	Meta-analysis	0.429115
4-acetaminophen sulfate levels	BP	Inverse variance weighted (multiplicative random effects)	5e-06	11	-0.143141	-0.0693442	0.00445292	0.0376516	0.0655141	22.1683	20.8452	25.8438	0.95194	0.866632	0.933006	1.00446	Chen et al.	0.429418
biliverdin	BP	Inverse variance weighted (multiplicative random effects)	5e-06	13	-0.00273343	0.041939	0.0866115	0.0227921	0.0657578	165.859	21.2045	1697.59	0.994057	0.99727	1.04283	1.09047	Meta-analysis	0.429418
2-arachidonoyl-GPE (20:4)*	ANX	Inverse variance weighted (multiplicative random effects)	5e-06	14	-0.0734976	-0.0387892	-0.0040807	0.0177084	0.0284924	39.2761	20.9871	196.672	0.976287	0.929138	0.961953	0.995928	Hysi et al.	0.430369
Furaneol sulfate levels	PD	Inverse variance weighted (multiplicative random effects)	5e-06	8	0.0149585	0.0707156	0.126473	0.0284475	0.012925	41.5892	20.9301	177.034	0.966332	1.01507	1.07328	1.13482	Chen et al.	0.430503
catechol sulfate	BP	Inverse variance weighted (multiplicative random effects)	5e-06	10	-0.00605048	0.0899466	0.185944	0.0489781	0.0662888	24.5543	21.16	36.9822	0.961844	0.993968	1.09412	1.20435	Meta-analysis	0.430711
Phenylacetylglutamate levels	BP	Inverse variance weighted (multiplicative random effects)	5e-06	12	-0.00501378	0.0730843	0.151182	0.0398459	0.0666286	28.3591	21.0546	94.4797	0.964113	0.994999	1.07582	1.16321	Chen et al.	0.430754
thymol sulfate	MS	Inverse variance weighted (multiplicative random effects)	5e-06	7	0.0120073	0.277502	0.542997	0.135457	0.040497	40.1795	21.2084	111.059	0.978634	1.01208	1.31983	1.72116	Meta-analysis	0.431614
p-cresol sulfate	MS	Inverse variance weighted (multiplicative random effects)	5e-06	11	0.00916463	0.21584	0.422515	0.105447	0.0406667	23.7251	20.9482	30.8538	0.95871	1.00921	1.2409	1.52579	Meta-analysis	0.431614
Phenylacetylglutamate levels	ALS	Inverse variance weighted (multiplicative random effects)	5e-06	12	-0.154113	-0.0814329	-0.00875292	0.0370816	0.0280887	28.3591	21.0546	94.4797	0.964113	0.857175	0.921795	0.991285	Chen et al.	0.431697
Sphingomyelin (d17:1/16:0, d18:1/15:0, d16:1/17:0) levels	AD	Inverse variance weighted (multiplicative random effects)	5e-06	15	-0.0633246	-0.0338411	-0.00435754	0.0150426	0.0244693	42.4829	20.9336	294.747	0.977227	0.938639	0.966725	0.995652	Chen et al.	0.432403
palmitoleoylcarnitine*	DEP	Inverse variance weighted (multiplicative random effects)	5e-06	10	-0.0488767	-0.024493	-0.000109273	0.0124407	0.048978	32.5078	21.3033	60.9633	0.971829	0.952299	0.975805	0.999891	Hysi et al.	0.432727
gamma-glutamylvaline	DEP	Inverse variance weighted (multiplicative random effects)	5e-06	8	-0.0907356	-0.045455	-0.000174327	0.0231024	0.0491203	29.5323	21.2401	67.1307	0.969281	0.913259	0.955563	0.999826	Meta-analysis	0.432727
1-stearoyl-2-dihomo-linolenoyl-GPI (18:0/20:3n3 or 6)*	DEP	Inverse variance weighted (multiplicative random effects)	5e-08	6	6.06524e-05	0.0278182	0.0555758	0.014162	0.0494973	203.081	32.6762	905.312	0.99581	1.00006	1.02821	1.05715	Hysi et al.	0.433101
2-naphthol sulfate levels	BP	Inverse variance weighted (multiplicative random effects)	5e-06	11	-0.125192	-0.0604247	0.00434289	0.0330447	0.0674633	23.1397	20.9694	26.7083	0.9491	0.882327	0.941365	1.00435	Chen et al.	0.43398
sphingomyelin (d18:1/22:1, d18:2/22:0, d16:1/24:1)*	DEP	Inverse variance weighted (multiplicative random effects)	5e-08	7	-0.0863564	-0.0431771	2.1364e-06	0.0220302	0.0500071	81.2154	32.3722	282.289	0.989435	0.917267	0.957742	1	Meta-analysis	0.434626
Branched-chain, straight-chain, or cyclopropyl 12:1 fatty acid levels	BP	Inverse variance weighted (multiplicative random effects)	5e-06	15	-0.103867	-0.0500766	0.00371356	0.0274439	0.0680485	30.3216	20.8804	120.59	0.95292	0.901345	0.951157	1.00372	Chen et al.	0.435578
xanthurenate	SCZ	Inverse variance weighted (multiplicative random effects)	5e-08	5	-0.183837	-0.0939189	-0.00400057	0.0458767	0.0406382	86.8303	31.5922	194.579	0.990352	0.832071	0.910357	0.996007	Meta-analysis	0.435601
Andro steroid monosulfate C19H28O6S (1) levels	BP	Inverse variance weighted (multiplicative random effects)	5e-06	22	-0.101901	-0.0490884	0.00372431	0.0269453	0.068488	45.316	21.1198	402.746	0.978277	0.903119	0.952097	1.00373	Chen et al.	0.435781
4-androsten-3beta,17beta-diol disulfate (2)	BP	Inverse variance weighted (multiplicative random effects)	5e-06	13	-0.0054484	0.0699956	0.14544	0.0384918	0.0689949	29.7426	20.9663	56.5469	0.966454	0.994566	1.0725	1.15655	Hysi et al.	0.435781
1-stearoyl-2-dihomo-linolenoyl-GPC (18:0/20:3n3 or 6)*	BP	Inverse variance weighted (multiplicative random effects)	5e-06	18	-0.00432595	0.0544211	0.113168	0.029973	0.0694208	38.9299	20.8911	182.91	0.974306	0.995683	1.05593	1.11982	Hysi et al.	0.435781
Formiminoglutamate levels	BP	Inverse variance weighted (multiplicative random effects)	5e-06	12	-0.00562452	0.0706313	0.146887	0.038906	0.0694574	24.5799	20.9364	27.8816	0.961907	0.994391	1.07319	1.15822	Chen et al.	0.435781
Vanillic acid glycine levels	BP	Inverse variance weighted (multiplicative random effects)	5e-06	14	-0.00667448	0.0825803	0.171835	0.0455382	0.0697654	28.8983	20.8692	59.5727	0.967464	0.993348	1.08609	1.18748	Chen et al.	0.435781
dopamine sulfate (2)	SCZ	Inverse variance weighted (multiplicative random effects)	5e-06	14	-0.139658	-0.0712821	-0.00290639	0.0348856	0.0410216	35.7654	20.9107	167.847	0.974029	0.869656	0.931199	0.997098	Hysi et al.	0.436106
Dopamine 3-o-sulfate levels	ANX	Inverse variance weighted (multiplicative random effects)	5e-06	7	-0.177122	-0.0932754	-0.00942895	0.0427788	0.029227	24.7308	21.7296	31.1854	0.965306	0.837678	0.910943	0.990615	Chen et al.	0.436389
sphingomyelin (d18:2/24:1, d18:1/24:2)*	BP	Inverse variance weighted (multiplicative random effects)	5e-08	5	-0.357474	-0.171547	0.0143799	0.0948607	0.0705427	37.7507	31.1415	51.9794	0.957321	0.699441	0.842361	1.01448	Meta-analysis	0.437806
3-methylglutaconate levels	BP	Inverse variance weighted (multiplicative random effects)	5e-06	13	-0.0825616	-0.0396038	0.00335396	0.0219172	0.0707667	97.8575	21.1464	557.998	0.990425	0.920755	0.96117	1.00336	Chen et al.	0.437806
Mannose to S-methylcysteine ratio	SCZ	Inverse variance weighted (multiplicative random effects)	5e-06	9	-0.0512255	-0.0261127	-0.000999933	0.0128126	0.0415457	39.3831	20.8383	126.805	0.977256	0.950064	0.974225	0.999001	Chen et al.	0.438087
1-dihomo-linolenoyl-GPC (20:3n3 or 6)*	BP	Inverse variance weighted (multiplicative random effects)	5e-06	16	-0.00574425	0.0664781	0.138701	0.0368482	0.071214	33.8566	20.9346	137.453	0.969988	0.994272	1.06874	1.14878	Hysi et al.	0.438475
cys-gly, oxidized	SCZ	Inverse variance weighted (multiplicative random effects)	5e-06	15	-0.1179	-0.0600303	-0.00216045	0.0295254	0.0420351	95.4655	20.838	906.742	0.990035	0.888785	0.941736	0.997842	Meta-analysis	0.439674
linoleoyl ethanolamide	ALS	Inverse variance weighted (multiplicative random effects)	5e-06	16	0.00843134	0.0857541	0.163077	0.0394504	0.0297262	45.6286	20.8779	385.176	0.977439	1.00847	1.08954	1.17713	Meta-analysis	0.441885
catechol sulfate	ALS	Inverse variance weighted (multiplicative random effects)	5e-06	10	-0.150464	-0.0791189	-0.00777352	0.0364007	0.0297386	24.5543	21.16	36.9822	0.961844	0.860309	0.92393	0.992257	Meta-analysis	0.441885
palmitoleate (16:1n7)	ALS	Inverse variance weighted (multiplicative random effects)	5e-06	15	-0.219111	-0.115202	-0.0112934	0.0530147	0.0297785	28.8401	20.9441	111.507	0.945838	0.803233	0.891186	0.98877	Meta-analysis	0.441885
Adenosine 5'-monophosphate (AMP) to valine ratio	DEP	Inverse variance weighted (multiplicative random effects)	5e-06	10	-0.0539474	-0.0268587	0.000229867	0.0138207	0.0519717	22.4736	21.1874	23.6885	0.959934	0.947482	0.973499	1.00023	Chen et al.	0.443623
Maltose levels in coronary artery disease	DEP	Inverse variance weighted (multiplicative random effects)	5e-06	11	-0.0374141	-0.0186257	0.00016269	0.00958592	0.0520127	23.1156	20.9519	26.0855	0.950958	0.963277	0.981547	1.00016	Chen et al.	0.443623
1-stearoyl-GPI (18:0)	DEP	Inverse variance weighted (multiplicative random effects)	5e-06	14	-0.0970034	-0.0482849	0.000433647	0.0248564	0.0520701	25.9528	20.892	66.4082	0.964182	0.907553	0.952862	1.00043	Meta-analysis	0.443623
Sulfate of piperine metabolite C18H21NO3 (1) levels	ALS	Inverse variance weighted (multiplicative random effects)	5e-06	11	0.0104184	0.111145	0.211872	0.0513912	0.0305621	24.2383	20.8738	44.0591	0.957461	1.01047	1.11756	1.23599	Chen et al.	0.44421
Adenosine 5'-monophosphate (AMP) to acetoacetate ratio	ALS	Inverse variance weighted (multiplicative random effects)	5e-06	7	-0.220821	-0.115671	-0.010521	0.053648	0.0310749	22.8424	21.1362	24.5138	0.962456	0.80186	0.890768	0.989534	Chen et al.	0.44421
Glucose to glycerol ratio	ALS	Inverse variance weighted (multiplicative random effects)	5e-06	8	-0.151022	-0.0790881	-0.00715399	0.0367011	0.0311676	22.4435	21.1465	24.8576	0.960422	0.859829	0.923958	0.992872	Chen et al.	0.44421
1-eicosenoyl-GPC (20:1)*	ALS	Inverse variance weighted (multiplicative random effects)	5e-06	7	-0.213797	-0.11179	-0.00978238	0.0520445	0.0317168	24.195	22.6505	28.2714	0.956663	0.807512	0.894232	0.990265	Hysi et al.	0.44421
cysteine s-sulfate	ALS	Inverse variance weighted (multiplicative random effects)	5e-06	14	-0.207647	-0.108559	-0.00947041	0.0505553	0.0317672	24.3193	20.9398	43.0394	0.961354	0.812494	0.897126	0.990574	Meta-analysis	0.44421
Caffeine to theophylline ratio	ALS	Inverse variance weighted (multiplicative random effects)	5e-06	8	-0.191654	-0.100133	-0.00861121	0.0466947	0.0319996	23.6394	21.158	26.5338	0.96247	0.825592	0.904717	0.991426	Chen et al.	0.44421
aspartate	PD	Inverse variance weighted (multiplicative random effects)	5e-08	5	-0.47386	-0.263116	-0.0523726	0.107522	0.0144017	44.9943	29.9502	60.8694	0.982211	0.622594	0.768652	0.948975	Meta-analysis	0.444819
3-hydroxy-3-methylglutarate	PD	Inverse variance weighted (multiplicative random effects)	5e-06	9	0.0382229	0.192998	0.347774	0.0789671	0.014524	23.3188	20.9298	29.5141	0.889527	1.03896	1.21288	1.41591	Meta-analysis	0.444819
succinylcarnitine	PD	Inverse variance weighted (multiplicative random effects)	5e-08	10	0.0119397	0.0603584	0.108777	0.0247034	0.0145527	162.154	33.056	715.797	0.991082	1.01201	1.06222	1.11491	Meta-analysis	0.444819
p-cresol-glucuronide*	PD	Inverse variance weighted (multiplicative random effects)	5e-06	16	-0.227957	-0.126291	-0.0246257	0.0518703	0.0149019	26.4859	20.8846	58.0702	0.964562	0.796158	0.881358	0.975675	Hysi et al.	0.444819
Sucrose levels	PD	Inverse variance weighted (multiplicative random effects)	5e-06	8	-0.408777	-0.225794	-0.0428115	0.0933586	0.0155816	23.5437	21.1574	28.9165	0.950907	0.664462	0.797882	0.958092	Chen et al.	0.444819
Histidine to trans-urocanate ratio	PD	Inverse variance weighted (multiplicative random effects)	5e-06	14	-0.173767	-0.095953	-0.0181391	0.039701	0.0156537	44.7167	20.8377	333.584	0.976728	0.840493	0.908507	0.982024	Chen et al.	0.444819
Phosphate to glycerol ratio	PD	Inverse variance weighted (multiplicative random effects)	5e-06	7	0.037368	0.200259	0.363149	0.0831074	0.0159685	22.4801	20.9385	24.7288	0.959577	1.03808	1.22172	1.43785	Chen et al.	0.444819
alpha-ketobutyrate	PD	Inverse variance weighted (multiplicative random effects)	5e-06	6	-0.33391	-0.18346	-0.033009	0.0767605	0.0168472	26.7619	21.3418	37.4313	0.962474	0.716118	0.832385	0.96753	Meta-analysis	0.444819
Carotene diol (3) levels	PD	Inverse variance weighted (multiplicative random effects)	5e-06	15	0.0178472	0.101882	0.185917	0.042875	0.0174891	32.1286	20.8879	167.164	0.968909	1.01801	1.10725	1.20432	Chen et al.	0.444819
Succinate to acetoacetate ratio	PD	Inverse variance weighted (multiplicative random effects)	5e-06	8	-0.245351	-0.13443	-0.0235081	0.0565926	0.0175303	23.1345	21.3385	27.3514	0.961876	0.78243	0.874214	0.976766	Chen et al.	0.444819
3-methyl catechol sulfate (2) levels	PD	Inverse variance weighted (multiplicative random effects)	5e-06	14	0.0211481	0.121544	0.22194	0.0512225	0.0176506	22.3119	20.8395	24.7248	0.954225	1.02137	1.12924	1.2485	Chen et al.	0.444819
Linoleoylcholine levels	PD	Inverse variance weighted (multiplicative random effects)	5e-06	14	-0.14861	-0.0813598	-0.0141094	0.0343115	0.0177298	22.7688	20.9805	27.8974	0.955524	0.861905	0.921862	0.98599	Chen et al.	0.444819
Adenosine 5'-diphosphate (ADP) to pantothenate ratio	PD	Inverse variance weighted (multiplicative random effects)	5e-06	5	-0.316127	-0.172566	-0.0290047	0.0732456	0.0184733	22.2433	21.2319	22.9862	0.962963	0.728967	0.841503	0.971412	Chen et al.	0.444819
Taurochenodeoxycholic acid 3-sulfate levels	PD	Inverse variance weighted (multiplicative random effects)	5e-08	6	0.0118746	0.0706942	0.129514	0.03001	0.0184884	52.5908	33.6923	83.6077	0.983952	1.01195	1.07325	1.13827	Chen et al.	0.444819
ribitol	PD	Inverse variance weighted (multiplicative random effects)	5e-06	16	-0.134341	-0.0733283	-0.0123156	0.031129	0.0184913	61.2714	20.9778	560.774	0.98324	0.874292	0.929296	0.98776	Meta-analysis	0.444819
3-phosphoglycerate to glycerate ratio	ALS	Inverse variance weighted (multiplicative random effects)	5e-06	11	-0.149204	-0.0778029	-0.00640205	0.036429	0.0327006	23.4482	21.3749	29.0354	0.961074	0.861394	0.925147	0.993618	Chen et al.	0.445037
1-myristoyl-GPC (14:0)	ALS	Inverse variance weighted (multiplicative random effects)	5e-06	8	0.0101019	0.12494	0.239778	0.0585909	0.0329728	22.848	21.0346	27.0519	0.958416	1.01015	1.13308	1.27097	Hysi et al.	0.445037
Phosphate to oleoyl-linoleoyl-glycerol (18:1 to 18:2) [2] ratio	ALS	Inverse variance weighted (multiplicative random effects)	5e-08	6	-0.159003	-0.0828235	-0.00664426	0.0388669	0.0330933	53.6386	30.8777	117.281	0.983641	0.852994	0.920514	0.993378	Chen et al.	0.445037
Spermidine to N-acetylputrescine ratio	SCZ	Inverse variance weighted (multiplicative random effects)	5e-06	12	0.00101942	0.0319818	0.0629442	0.0157971	0.0429154	50.0103	20.9416	336.391	0.977932	1.00102	1.0325	1.06497	Chen et al.	0.44529
taurine	DEP	Inverse variance weighted (multiplicative random effects)	5e-06	7	-0.000515788	0.0423955	0.0853068	0.0218935	0.0528137	22.7925	21.2359	26.7437	0.960044	0.999484	1.04331	1.08905	Meta-analysis	0.445482
1-palmitoyl-2-linoleoyl-GPE (16:0/18:2)	DEP	Inverse variance weighted (multiplicative random effects)	5e-08	9	-0.000307692	0.0219124	0.0441326	0.0113368	0.0532536	270.675	30.1297	1139.69	0.996711	0.999692	1.02215	1.04512	Meta-analysis	0.445482
1-(1-enyl-oleoyl)-GPC (P-18:1)*	DEP	Inverse variance weighted (multiplicative random effects)	5e-06	6	-0.132878	-0.0659196	0.00103853	0.0341623	0.0536564	28.2985	21.3772	45.0506	0.956311	0.875572	0.936206	1.00104	Hysi et al.	0.445482
Cholesterol to taurocholate ratio	DEP	Inverse variance weighted (multiplicative random effects)	5e-06	12	-0.0423918	-0.0210048	0.000382272	0.0109118	0.0542335	22.8489	20.8558	27.732	0.959437	0.958494	0.979214	1.00038	Chen et al.	0.445482
N2-acetyl,N6,N6-dimethyllysine levels	DEP	Inverse variance weighted (multiplicative random effects)	5e-08	5	-8.65448e-05	0.00443993	0.00896641	0.00230943	0.0545397	565.016	30.8381	1402.73	0.99323	0.999913	1.00445	1.00901	Chen et al.	0.445482
2-methoxyresorcinol sulfate levels	DEP	Inverse variance weighted (multiplicative random effects)	5e-06	12	-0.0423975	-0.0209912	0.000415159	0.0109216	0.0546073	22.8665	21.1003	26.3435	0.958111	0.958489	0.979228	1.00042	Chen et al.	0.445482
1-palmitoyl-2-stearoyl-GPC (16:0/18:0)	DEP	Inverse variance weighted (multiplicative random effects)	5e-08	7	-0.104402	-0.0516802	0.00104149	0.0268988	0.0546963	82.8798	30.7863	281.824	0.926577	0.900863	0.949633	1.00104	Meta-analysis	0.445482
phenylpyruvate	SCZ	Inverse variance weighted (multiplicative random effects)	5e-08	5	0.0047795	0.161492	0.318204	0.0799552	0.0434065	60.097	30.9031	116.28	0.986254	1.00479	1.17526	1.37466	Meta-analysis	0.446811
N-oleoyltaurine levels	SCZ	Inverse variance weighted (multiplicative random effects)	5e-06	18	-0.0889138	-0.045081	-0.00124819	0.0223637	0.0438195	32.1541	20.8386	154.803	0.966408	0.914924	0.95592	0.998753	Chen et al.	0.447511
alpha-tocopherol	DEP	Inverse variance weighted (multiplicative random effects)	5e-08	5	-0.102905	-0.0508587	0.00118813	0.0265545	0.0554597	35.0234	30.3347	45.2669	0.975944	0.902212	0.950413	1.00119	Meta-analysis	0.448877
Phosphate to linoleoyl-arachidonoyl-glycerol (18:2 to 20:4) [2] ratio	DEP	Inverse variance weighted (multiplicative random effects)	5e-06	13	-0.000644209	0.0250049	0.0506541	0.0130863	0.0560339	56.0421	20.9886	346.895	0.983478	0.999356	1.02532	1.05196	Chen et al.	0.450707
Spermidine to phosphate ratio	PD	Inverse variance weighted (multiplicative random effects)	5e-06	10	-0.14814	-0.0806592	-0.013178	0.0344292	0.019142	24.3159	20.9005	36.7668	0.953666	0.86231	0.922508	0.986908	Chen et al.	0.452098
2-hydroxyarachidate levels	SCZ	Inverse variance weighted (multiplicative random effects)	5e-06	6	-0.283335	-0.143356	-0.0033773	0.0714179	0.0447189	23.1865	21.39	25.3996	0.775193	0.753267	0.866445	0.996628	Chen et al.	0.453128
Vanillic acid glycine levels	ALS	Inverse variance weighted (multiplicative random effects)	5e-06	14	-0.119525	-0.0620803	-0.00463527	0.0293087	0.0341621	28.8983	20.8692	59.5727	0.967464	0.887341	0.939807	0.995375	Chen et al.	0.454673
caproate (6:0)	ALS	Inverse variance weighted (multiplicative random effects)	5e-06	10	0.00608866	0.0836892	0.16129	0.0395921	0.0345337	36.5473	20.9457	158.882	0.974423	1.00611	1.08729	1.17503	Meta-analysis	0.454928
Carboxyethyl-gaba levels	AD	Inverse variance weighted (multiplicative random effects)	5e-06	11	0.010526	0.0887555	0.166985	0.039913	0.026167	29.9417	20.8691	76.243	0.968539	1.01058	1.09281	1.18174	Chen et al.	0.456154
theophylline	ALS	Inverse variance weighted (multiplicative random effects)	5e-06	10	-0.342414	-0.177442	-0.0124709	0.084169	0.0350167	22.6184	21.3906	23.8117	0.956354	0.710054	0.837409	0.987607	Meta-analysis	0.456632
Phosphate to glycerol ratio	ANX	Inverse variance weighted (multiplicative random effects)	5e-06	7	-0.119831	-0.0627939	-0.00575688	0.0291005	0.0309412	22.4801	20.9385	24.7288	0.959577	0.88707	0.939137	0.99426	Chen et al.	0.456735
1-oleoyl-2-linoleoyl-GPE (18:1/18:2) levels	DEP	Inverse variance weighted (multiplicative random effects)	5e-08	5	-0.000930167	0.0280302	0.0569906	0.0147757	0.0578217	209.334	30.9099	634.035	0.996172	0.99907	1.02843	1.05865	Chen et al.	0.456987
Adenosine 5'-monophosphate (AMP) to asparagine ratio	DEP	Inverse variance weighted (multiplicative random effects)	5e-06	13	-0.036607	-0.0180039	0.000599197	0.00949138	0.0578452	28.9138	21.0713	105.346	0.964858	0.964055	0.982157	1.0006	Chen et al.	0.456987
1-(1-enyl-palmitoyl)-2-arachidonoyl-GPE (P-16:0/20:4)*	DEP	Inverse variance weighted (multiplicative random effects)	5e-06	21	-0.0611958	-0.0300749	0.00104599	0.015878	0.0582086	32.3673	20.6612	145.038	0.965245	0.940639	0.970373	1.00105	Meta-analysis	0.456987
1-palmitoyl-2-palmitoleoyl-GPC (16:0/16:1)*	DEP	Inverse variance weighted (multiplicative random effects)	5e-06	21	-0.00154371	0.0413365	0.0842167	0.0218777	0.058833	25.447	20.8445	52.276	0.962544	0.998457	1.0422	1.08786	Meta-analysis	0.456987
aspartate	DEP	Inverse variance weighted (multiplicative random effects)	5e-08	5	-0.00283086	0.0755896	0.15401	0.0400104	0.0588587	44.9943	29.9502	60.8694	0.982211	0.997173	1.07852	1.1665	Meta-analysis	0.456987
Glucose to N-palmitoyl-sphinganine (d18:0 to 16:0) ratio	DEP	Inverse variance weighted (multiplicative random effects)	5e-06	18	-0.0555529	-0.0272619	0.00102914	0.0144342	0.0589319	24.4295	20.8768	32.5456	0.961317	0.945962	0.973106	1.00103	Chen et al.	0.456987
N-lactoyl isoleucine levels	DEP	Inverse variance weighted (multiplicative random effects)	5e-06	7	-0.00115064	0.0279337	0.0570181	0.014839	0.0597738	22.2493	20.8664	23.5953	0.958681	0.99885	1.02833	1.05867	Chen et al.	0.460104
caprate (10:0)	DEP	Inverse variance weighted (multiplicative random effects)	5e-06	10	-0.0862802	-0.0421981	0.00188391	0.0224908	0.0606228	23.9571	21.015	32.5396	0.953732	0.917337	0.95868	1.00189	Meta-analysis	0.460104
myo-inositol	DEP	Inverse variance weighted (multiplicative random effects)	5e-06	16	-0.0783345	-0.0383095	0.00171559	0.0204209	0.0606568	26.1631	20.8164	64	0.963993	0.924655	0.962415	1.00172	Meta-analysis	0.460104
4-hydroxyphenylpyruvate	DEP	Inverse variance weighted (multiplicative random effects)	5e-06	12	-0.0738886	-0.0361281	0.00163229	0.0192655	0.0607551	31.6833	20.9789	118.889	0.968301	0.928775	0.964517	1.00163	Meta-analysis	0.460104
2-linoleoyl-GPE (18:2)*	BP	Inverse variance weighted (multiplicative random effects)	5e-06	18	-0.00839932	0.0826004	0.1736	0.0464284	0.0752248	31.1921	20.9287	164.014	0.96962	0.991636	1.08611	1.18958	Hysi et al.	0.460975
1-arachidonoyl-GPI (20:4)*	ANX	Inverse variance weighted (multiplicative random effects)	5e-06	10	-0.128613	-0.0671974	-0.00578233	0.0313342	0.0319899	37.4793	20.8971	86.3457	0.975406	0.879315	0.935011	0.994234	Hysi et al.	0.463431
Citrate to taurocholate ratio	ANX	Inverse variance weighted (multiplicative random effects)	5e-06	9	-0.114593	-0.0598185	-0.00504411	0.0279461	0.0323149	24.5725	21.0274	32.6519	0.957201	0.891729	0.941935	0.994969	Chen et al.	0.463431
Succinoyltaurine levels	ANX	Inverse variance weighted (multiplicative random effects)	5e-06	13	-0.0488257	-0.0254768	-0.00212803	0.0119127	0.0324651	92.4515	21.2645	454.389	0.989569	0.952347	0.974845	0.997874	Chen et al.	0.463431
Glyco-beta-muricholate levels	AD	Inverse variance weighted (multiplicative random effects)	5e-06	14	0.00531477	0.0466807	0.0880466	0.021105	0.0269788	55.5928	21.4272	433.448	0.981363	1.00533	1.04779	1.09204	Chen et al.	0.464035
galactonate	SCZ	Inverse variance weighted (multiplicative random effects)	5e-06	8	-0.134436	-0.0676918	-0.000947662	0.0340532	0.0468306	25.0328	21.1432	37.3657	0.960314	0.874209	0.934548	0.999053	Meta-analysis	0.465559
Citramalate levels	SCZ	Inverse variance weighted (multiplicative random effects)	5e-06	11	-0.116561	-0.0586864	-0.000811495	0.029528	0.046869	22.6262	20.8779	27.7729	0.959554	0.889976	0.943002	0.999189	Chen et al.	0.465559
4-ethylcatechol sulfate levels	SCZ	Inverse variance weighted (multiplicative random effects)	5e-06	10	0.000869678	0.0661855	0.131501	0.0333244	0.0470225	23.2502	20.9455	28.6204	0.955049	1.00087	1.06842	1.14054	Chen et al.	0.465559
thymol sulfate	SCZ	Inverse variance weighted (multiplicative random effects)	5e-06	10	-0.1771	-0.089045	-0.000989903	0.0449261	0.0474754	34.816	20.859	111.059	0.974146	0.837696	0.914804	0.999011	Meta-analysis	0.466482
Adenosine 5'-diphosphate (ADP) to creatine ratio	DEP	Inverse variance weighted (multiplicative random effects)	5e-06	13	-0.0473796	-0.0230961	0.00118733	0.0123895	0.0622984	23.3925	20.8767	37.287	0.958698	0.953725	0.977169	1.00119	Chen et al.	0.466582
sphingomyelin (d18:1/17:0, d17:1/18:0, d19:1/16:0)	DEP	Inverse variance weighted (multiplicative random effects)	5e-08	8	-0.0990069	-0.0482244	0.00255816	0.0259095	0.0627067	56.6158	30.1489	181.963	0.984522	0.905736	0.95292	1.00256	Meta-analysis	0.466582
p-cresol sulfate	DEP	Inverse variance weighted (multiplicative random effects)	5e-06	11	-0.100988	-0.0491762	0.00263535	0.0264345	0.0628422	23.7251	20.9482	30.8538	0.95871	0.903944	0.952013	1.00264	Meta-analysis	0.466582
Cholate to taurocholate ratio	DEP	Inverse variance weighted (multiplicative random effects)	5e-06	8	-0.00143986	0.0264542	0.0543482	0.0142317	0.0630516	21.6534	20.9362	22.5639	0.950096	0.998561	1.02681	1.05585	Chen et al.	0.466582
N,N-dimethylalanine levels	AD	Inverse variance weighted (multiplicative random effects)	5e-08	5	-0.120611	-0.0638464	-0.00708132	0.0289618	0.0274888	45.8964	30.3566	74.1174	0.982257	0.886378	0.938149	0.992944	Chen et al.	0.466586
N6,N6-dimethyllysine levels	BP	Inverse variance weighted (multiplicative random effects)	5e-06	16	-0.0516857	-0.0245291	0.0026276	0.0138554	0.0766679	141.002	20.9738	1764.84	0.990792	0.949627	0.975769	1.00263	Chen et al.	0.466885
1-(1-enyl-palmitoyl)-2-docosahexaenoyl-GPC (P-16:0/22:6)*	BP	Inverse variance weighted (multiplicative random effects)	5e-06	15	-0.227136	-0.107739	0.0116576	0.0609167	0.0769556	25.3315	10.105	56.533	0.941822	0.796813	0.897862	1.01173	Hysi et al.	0.466885
1-(1-enyl-stearoyl)-2-docosahexaenoyl-GPE (P-18:0/22:6)*	BP	Inverse variance weighted (multiplicative random effects)	5e-06	8	-0.0131134	0.118934	0.250981	0.067371	0.077504	22.1696	21.2952	23.7883	0.959742	0.986972	1.1263	1.28529	Hysi et al.	0.466885
N-acetyltyrosine levels	BP	Inverse variance weighted (multiplicative random effects)	5e-06	21	-0.00335699	0.0303133	0.0639835	0.0171787	0.0776337	90.4166	20.8798	1187.53	0.988969	0.996649	1.03078	1.06607	Chen et al.	0.466885
10-nonadecenoate (19:1n9)	ALS	Inverse variance weighted (multiplicative random effects)	5e-06	5	-0.245237	-0.126624	-0.00801157	0.0605167	0.036404	23.2984	21.1067	25.5602	0.963295	0.782519	0.881065	0.99202	Meta-analysis	0.467202
Bilirubin degradation product, C17H18N2O4 (3) levels	ALS	Inverse variance weighted (multiplicative random effects)	5e-06	12	0.00220155	0.0364447	0.0706879	0.017471	0.0369776	106.359	20.9591	988.319	0.990269	1.0022	1.03712	1.07325	Chen et al.	0.467202
Glucose-to-mannose ratio	ALS	Inverse variance weighted (multiplicative random effects)	5e-06	11	0.00348202	0.0581565	0.112831	0.0278951	0.0370852	50.4417	20.9144	335.95	0.979781	1.00349	1.05988	1.11944	Chen et al.	0.467202
Adenosine 5'-diphosphate (ADP) to 5-oxoproline ratio	ALS	Inverse variance weighted (multiplicative random effects)	5e-06	11	0.00368032	0.0624498	0.121219	0.0299844	0.0372748	24.738	20.869	36.6268	0.962825	1.00369	1.06444	1.12887	Chen et al.	0.467202
Acetylcarnitine (C2) to propionylcarnitine (C3) ratio	ANX	Inverse variance weighted (multiplicative random effects)	5e-06	10	-0.0751959	-0.0391685	-0.00314113	0.0183813	0.0330984	25.8571	21.1249	54.6711	0.962616	0.927562	0.961589	0.996864	Chen et al.	0.467335
1-arachidonoyl-GPE (20:4n6)*	SCZ	Inverse variance weighted (multiplicative random effects)	5e-08	6	-0.12318	-0.0618679	-0.00055524	0.0312819	0.047957	244.624	37.0724	921.751	0.996135	0.884104	0.940007	0.999445	Meta-analysis	0.467671
Hydroxyasparagine levels	DEP	Inverse variance weighted (multiplicative random effects)	5e-06	12	-0.0631032	-0.0306784	0.00174642	0.0165433	0.0636772	23.9376	20.8816	28.8607	0.959731	0.938847	0.969787	1.00175	Chen et al.	0.468534
S-methylcysteine	AD	Inverse variance weighted (multiplicative random effects)	5e-06	9	0.00950728	0.0898412	0.170175	0.0409867	0.0283824	61.2846	20.9706	350.656	0.982063	1.00955	1.094	1.18551	Meta-analysis	0.468696
5alpha-androstan-3alpha,17beta-diol monosulfate (2) levels	AD	Inverse variance weighted (multiplicative random effects)	5e-06	15	0.00689706	0.0693096	0.131722	0.0318431	0.0295108	34.4287	20.9051	207.782	0.971463	1.00692	1.07177	1.14079	Chen et al.	0.468696
glycerophosphorylcholine (GPC)	AD	Inverse variance weighted (multiplicative random effects)	5e-06	8	0.0202025	0.203345	0.386488	0.0934402	0.0295397	28.7428	21.1469	73.0749	0.962873	1.02041	1.2255	1.4718	Meta-analysis	0.468696
Citrulline to phosphate ratio	AD	Inverse variance weighted (multiplicative random effects)	5e-06	23	-0.120732	-0.0634913	-0.00625079	0.0292043	0.0297024	23.5864	20.8642	41.2415	0.954245	0.886272	0.938482	0.993769	Chen et al.	0.468696
acetylcarnitine	AD	Inverse variance weighted (multiplicative random effects)	5e-08	6	-0.168288	-0.0884409	-0.00859394	0.0407382	0.0299346	83.1468	24.7877	256.672	0.950378	0.845111	0.915357	0.991443	Meta-analysis	0.468696
cysteine s-sulfate	AD	Inverse variance weighted (multiplicative random effects)	5e-06	14	0.0102431	0.106269	0.202296	0.048993	0.0300772	24.3193	20.9398	43.0394	0.961354	1.0103	1.11212	1.22421	Meta-analysis	0.468696
2-linoleoylglycerol (18:2) levels	AD	Inverse variance weighted (multiplicative random effects)	5e-06	12	0.00946098	0.101097	0.192734	0.0467533	0.0305905	22.1262	20.8893	25.7587	0.944087	1.00951	1.10638	1.21256	Chen et al.	0.468696
Glycodeoxycholate 3-sulfate levels	AD	Inverse variance weighted (multiplicative random effects)	5e-08	5	-0.0653471	-0.0342511	-0.0031551	0.0158653	0.0308604	212.796	31.343	641.556	0.986317	0.936742	0.966329	0.99685	Chen et al.	0.468696
maltose	AD	Inverse variance weighted (multiplicative random effects)	5e-06	7	-0.193807	-0.101534	-0.00926176	0.0470779	0.0310265	23.456	21.3408	33.1646	0.962382	0.823817	0.90345	0.990781	Hysi et al.	0.468696
Glutamate to alanine ratio	AD	Inverse variance weighted (multiplicative random effects)	5e-06	7	-0.139302	-0.0729343	-0.00656638	0.0338612	0.0312464	26.1197	21.693	37.3849	0.937912	0.869965	0.929662	0.993455	Chen et al.	0.468696
Phenylpyruvate to citrate ratio	MS	Inverse variance weighted (multiplicative random effects)	5e-06	18	0.00257627	0.105682	0.208787	0.0526049	0.0445399	24.8106	20.85	47.2598	0.959073	1.00258	1.11147	1.23218	Chen et al.	0.468782
1-(1-enyl-palmitoyl)-2-linoleoyl-GPC (P-16:0/18:2)*	BP	Inverse variance weighted (multiplicative random effects)	5e-06	15	-0.152691	-0.0722436	0.00820421	0.0410448	0.0783882	30.9445	20.9356	108.598	0.951723	0.858395	0.930304	1.00824	Meta-analysis	0.469023
fructose	BP	Inverse variance weighted (multiplicative random effects)	5e-06	9	-0.0137177	0.119512	0.252742	0.0679743	0.0787146	22.3856	20.9931	25.909	0.96029	0.986376	1.12695	1.28755	Meta-analysis	0.469023
Dihomo-linoleoylcarnitine (C20:2) levels	SCZ	Inverse variance weighted (multiplicative random effects)	5e-06	17	-0.074883	-0.0375624	-0.000241768	0.0190411	0.0485301	48.1254	21.0167	322.721	0.980374	0.927852	0.963134	0.999758	Chen et al.	0.469728
N-formylanthranilic acid levels	MS	Inverse variance weighted (multiplicative random effects)	5e-06	15	-0.158611	-0.0800991	-0.00158744	0.040057	0.0455403	96.9912	18.2632	1093.86	0.988473	0.853329	0.923025	0.998414	Chen et al.	0.470675
1-methyl-5-imidazoleacetate levels	MS	Inverse variance weighted (multiplicative random effects)	5e-06	10	0.000951024	0.0499198	0.0988885	0.0249841	0.0457096	25.1931	21.2595	47.9773	0.963765	1.00095	1.05119	1.10394	Chen et al.	0.470675
tyrosine	MS	Inverse variance weighted (multiplicative random effects)	5e-06	19	-0.224235	-0.11315	-0.00206488	0.056676	0.0458868	33.5111	21.2768	153.038	0.970156	0.799127	0.893017	0.997937	Meta-analysis	0.470675
Adenosine 5'-monophosphate (AMP) to methionine ratio	MS	Inverse variance weighted (multiplicative random effects)	5e-06	9	-0.254599	-0.128377	-0.0021552	0.0643988	0.0462104	23.3926	21.5815	27.7963	0.960581	0.775228	0.879522	0.997847	Chen et al.	0.470675
Adenosine 5'-diphosphate (ADP) to sulfate ratio	SCZ	Inverse variance weighted (multiplicative random effects)	5e-06	11	-0.0797875	-0.0399809	-0.00017437	0.0203095	0.0490007	22.1059	21.0417	25.6604	0.958869	0.923313	0.960808	0.999826	Chen et al.	0.47077
Cortolone glucuronide (1) levels	MS	Inverse variance weighted (multiplicative random effects)	5e-06	18	0.00180796	0.12071	0.239612	0.0606643	0.0466127	30.4555	19.2513	133.76	0.968944	1.00181	1.1283	1.27076	Chen et al.	0.470975
Ferulic acid 4-sulfate levels	DEP	Inverse variance weighted (multiplicative random effects)	5e-06	16	-0.034573	-0.0167794	0.00101421	0.00907838	0.0645614	43.1449	21.105	350.403	0.97572	0.966018	0.983361	1.00101	Chen et al.	0.472356
Behenoyl dihydrosphingomyelin (d18:0/22:0) levels	SCZ	Inverse variance weighted (multiplicative random effects)	5e-06	21	0.000115804	0.0572945	0.114473	0.0291728	0.0495336	28.3265	20.8776	62.854	0.961612	1.00012	1.05897	1.12128	Chen et al.	0.47239
Ethyl beta-glucopyranoside levels	SCZ	Inverse variance weighted (multiplicative random effects)	5e-06	9	-0.0782952	-0.039143	9.16921e-06	0.0199756	0.0500495	85.2773	21.0095	587.066	0.987545	0.924691	0.961613	1.00001	Chen et al.	0.47307
Citrulline to dimethylarginine (SDMA + ADMA) ratio	SCZ	Inverse variance weighted (multiplicative random effects)	5e-06	15	-0.0944858	-0.0472081	6.96651e-05	0.0241213	0.0503343	28.7382	20.8743	53.4322	0.959896	0.909841	0.953889	1.00007	Chen et al.	0.47307
1-palmitoyl-2-arachidonoyl-GPI (16:0/20:4)*	BP	Inverse variance weighted (multiplicative random effects)	5e-08	8	-0.307511	-0.145083	0.0173448	0.0828714	0.0799972	62.5858	30.1842	155.716	0.969463	0.735275	0.86495	1.0175	Meta-analysis	0.474479
1-lignoceroyl-GPC (24:0)	BP	Inverse variance weighted (multiplicative random effects)	5e-06	14	-0.299193	-0.141039	0.0171148	0.0806908	0.0804819	28.8757	20.9058	109.633	0.965764	0.741416	0.868455	1.01726	Meta-analysis	0.475174
Glycerol to sulfate ratio	ALS	Inverse variance weighted (multiplicative random effects)	5e-06	13	0.00698189	0.130103	0.253224	0.0628168	0.0383451	23.0309	21.0793	26.1155	0.959566	1.00701	1.13895	1.28817	Chen et al.	0.475995
Glycocholate glucuronide (1) levels	AD	Inverse variance weighted (multiplicative random effects)	5e-06	10	-0.143307	-0.0748502	-0.00639399	0.0349267	0.0321076	22.6313	20.8785	26.3293	0.952862	0.866488	0.927882	0.993626	Chen et al.	0.476078
Inosine 5'-monophosphate (IMP) to urate ratio	DEP	Inverse variance weighted (multiplicative random effects)	5e-06	9	-0.00170661	0.0265546	0.0548157	0.014419	0.0655276	23.2025	20.9886	27.3952	0.96169	0.998295	1.02691	1.05635	Chen et al.	0.476732
gamma-glutamylisoleucine*	ALS	Inverse variance weighted (multiplicative random effects)	5e-06	11	-0.287392	-0.14747	-0.00754881	0.0713885	0.0388528	24.9027	21.7978	31.34	0.962124	0.750218	0.862888	0.99248	Meta-analysis	0.477704
tartronate (hydroxymalonate)	DEP	Inverse variance weighted (multiplicative random effects)	5e-06	11	-0.094472	-0.0456746	0.00312288	0.0248967	0.06657	28.9053	20.7652	84.5194	0.968544	0.909853	0.955353	1.00313	Meta-analysis	0.47915
Dodecenedioate (C12:1-DC) levels	DEP	Inverse variance weighted (multiplicative random effects)	5e-06	14	-0.0505646	-0.0244273	0.00171005	0.0133354	0.0669863	34.3764	20.3186	158.437	0.972945	0.950693	0.975869	1.00171	Chen et al.	0.47915
Prolylglycine levels	DEP	Inverse variance weighted (multiplicative random effects)	5e-06	11	-0.0791592	-0.0382269	0.00270533	0.0208838	0.0671815	25.1037	21.0007	43.4901	0.963503	0.923893	0.962495	1.00271	Chen et al.	0.47915
Adenosine 5'-monophosphate (AMP) to arginine ratio	DEP	Inverse variance weighted (multiplicative random effects)	5e-06	6	-0.0519762	-0.0250704	0.00183534	0.0137274	0.0678049	22.9549	21.0908	24.6318	0.960319	0.949351	0.975241	1.00184	Chen et al.	0.47915
palmitate (16:0)	DEP	Inverse variance weighted (multiplicative random effects)	5e-06	10	-0.00316638	0.0424356	0.0880377	0.0232663	0.0681661	21.9402	20.9453	23.674	0.952955	0.996839	1.04335	1.09203	Meta-analysis	0.47915
Hexanoylglutamine levels	DEP	Inverse variance weighted (multiplicative random effects)	5e-06	13	-0.0266629	-0.0128501	0.000962617	0.00704733	0.0682418	81.4171	21.4087	452.222	0.988233	0.973689	0.987232	1.00096	Chen et al.	0.47915
Sulfate of piperine metabolite C16H19NO3 (2) levels	DEP	Inverse variance weighted (multiplicative random effects)	5e-06	15	-0.0602153	-0.0290093	0.00219663	0.0159214	0.06845	22.5507	20.8755	26.2574	0.958589	0.941562	0.971407	1.0022	Chen et al.	0.47915
pyridoxate	DEP	Inverse variance weighted (multiplicative random effects)	5e-06	10	-0.0734947	-0.0353516	0.00279158	0.0194608	0.0692855	22.6738	20.7936	25.899	0.948697	0.929141	0.965266	1.0028	Meta-analysis	0.479885
Phosphate to tyrosine ratio	DEP	Inverse variance weighted (multiplicative random effects)	5e-06	20	-0.00188369	0.023842	0.0495677	0.0131253	0.0692961	26.2077	20.9105	76.4743	0.963732	0.998118	1.02413	1.05082	Chen et al.	0.479885
5alpha-pregnan-diol disulfate levels	DEP	Inverse variance weighted (multiplicative random effects)	5e-06	12	-0.00165358	0.0204757	0.042605	0.0112905	0.0697482	35.6125	20.8468	164.252	0.968112	0.998348	1.02069	1.04353	Chen et al.	0.480447
glycine	BP	Inverse variance weighted (multiplicative random effects)	5e-08	7	-0.111928	-0.0526405	0.00664697	0.0302487	0.0818141	378.623	31.3956	2346.36	0.996801	0.894109	0.948721	1.00667	Meta-analysis	0.480844
2-myristoyl-GPC (14:0)*	MS	Inverse variance weighted (multiplicative random effects)	5e-06	8	0.00106807	0.126071	0.251074	0.0637771	0.0480702	22.5509	21.0016	24.0424	0.960346	1.00107	1.13436	1.28541	Hysi et al.	0.481847
1-(1-enyl-stearoyl)-2-arachidonoyl-GPE (P-18:0/20:4)*	MS	Inverse variance weighted (multiplicative random effects)	5e-06	12	0.000596586	0.098888	0.197179	0.0501487	0.0486214	70.3025	21.0069	554.35	0.982605	1.0006	1.10394	1.21796	Meta-analysis	0.482156
2-butenoylglycine levels	MS	Inverse variance weighted (multiplicative random effects)	5e-06	13	-0.176902	-0.0886711	-0.000439856	0.0450159	0.0488646	42.5804	20.8446	210.225	0.976428	0.837862	0.915147	0.99956	Chen et al.	0.482156
eicosanodioate	BP	Inverse variance weighted (multiplicative random effects)	5e-06	17	-0.106212	-0.0498085	0.00659503	0.0287773	0.0834829	25.6887	21.0427	74.0936	0.95942	0.899234	0.951412	1.00662	Hysi et al.	0.482388
2-palmitoyl-GPE (16:0)*	BP	Inverse variance weighted (multiplicative random effects)	5e-06	10	-0.0124079	0.0937033	0.199815	0.0541384	0.0834855	39.1395	22.1316	120.888	0.975208	0.987669	1.09823	1.22118	Hysi et al.	0.482388
p-cresol sulfate	BP	Inverse variance weighted (multiplicative random effects)	5e-06	11	-0.252756	-0.118509	0.0157389	0.0684936	0.0835921	23.7251	20.9482	30.8538	0.95871	0.776657	0.888244	1.01586	Meta-analysis	0.482388
1-methylimidazoleacetate	BP	Inverse variance weighted (multiplicative random effects)	5e-06	9	-0.00500852	0.0372222	0.079453	0.0215463	0.0840697	76.8993	21.1711	510.292	0.986569	0.995004	1.03792	1.08269	Hysi et al.	0.482388
2-hydroxyglutarate	BP	Inverse variance weighted (multiplicative random effects)	5e-06	9	-0.152501	-0.0714394	0.00962213	0.0413579	0.0841057	43.2128	21.6807	132.856	0.978936	0.858558	0.931053	1.00967	Meta-analysis	0.482388
1-linoleoyl-GPI (18:2)*	BP	Inverse variance weighted (multiplicative random effects)	5e-06	13	-0.0163147	0.119664	0.255642	0.0693767	0.0845564	54.8225	20.7936	200.17	0.981325	0.983818	1.12712	1.29129	Meta-analysis	0.482388
1,2-dipalmitoyl-GPC (16:0/16:0)	BP	Inverse variance weighted (multiplicative random effects)	5e-08	5	-0.404065	-0.189097	0.0258722	0.109678	0.0846884	100.36	33.1497	306.25	0.991897	0.667601	0.827707	1.02621	Meta-analysis	0.482388
Bilirubin degradation product, C17H20N2O5 (1) levels	PD	Inverse variance weighted (multiplicative random effects)	5e-06	14	-0.0885158	-0.0478548	-0.0071939	0.0207454	0.0210676	64.5487	21.0275	610.494	0.982651	0.915289	0.953272	0.992832	Chen et al.	0.482781
palmitoyl dihydrosphingomyelin (d18:0/16:0)*	PD	Inverse variance weighted (multiplicative random effects)	5e-08	9	-0.170084	-0.0919156	-0.0137467	0.0398821	0.0211844	64.081	33.9948	198.81	0.984835	0.843594	0.912182	0.986347	Meta-analysis	0.482781
Phenylacetate levels	MS	Inverse variance weighted (multiplicative random effects)	5e-06	13	0.000309153	0.110938	0.221567	0.0564434	0.049359	27.0021	21.0096	73.0355	0.965303	1.00031	1.11733	1.24803	Chen et al.	0.483259
Cholesterol to oleoyl-linoleoyl-glycerol (18:1 to 18:2) [2] ratio	DEP	Inverse variance weighted (multiplicative random effects)	5e-08	9	-0.0792471	-0.0380166	0.00321382	0.0210359	0.0707276	41.9625	32.0796	96.0756	0.976474	0.923812	0.962697	1.00322	Chen et al.	0.483956
palmitoyl-oleoyl-glycerol (16:0/18:1) [2]*	DEP	Inverse variance weighted (multiplicative random effects)	5e-06	14	-0.00236849	0.0276676	0.0577036	0.0153245	0.0710051	24.6711	21.5899	32.918	0.962362	0.997634	1.02805	1.0594	Hysi et al.	0.483956
palmitoyl sphingomyelin (d18:1/16:0)	BP	Inverse variance weighted (multiplicative random effects)	5e-08	8	-0.159698	-0.0746278	0.010442	0.043403	0.0855385	50.7459	33.579	81.2815	0.977802	0.852401	0.928089	1.0105	Meta-analysis	0.485093
Tyrosine to pyruvate ratio	AD	Inverse variance weighted (multiplicative random effects)	5e-06	10	-0.175817	-0.09158	-0.0073428	0.0429782	0.0331015	25.6298	20.9792	38.5924	0.962176	0.838771	0.912488	0.992684	Chen et al.	0.485238
2-hydroxyglutarate	DEP	Inverse variance weighted (multiplicative random effects)	5e-06	9	-0.00296147	0.0337192	0.0703998	0.0187146	0.0715838	43.2128	21.6807	132.856	0.978936	0.997043	1.03429	1.07294	Meta-analysis	0.485345
deoxycarnitine	ANX	Inverse variance weighted (multiplicative random effects)	5e-08	8	-0.0526181	-0.0272861	-0.00195411	0.0129245	0.0347556	202.289	31.0703	1096.66	0.994869	0.948742	0.973083	0.998048	Meta-analysis	0.48544
3-hydroxyhexanoylcarnitine (1) levels	ANX	Inverse variance weighted (multiplicative random effects)	5e-06	12	-0.0763297	-0.0395432	-0.00275671	0.0187686	0.0351281	32.3828	20.8917	94.2856	0.93537	0.926511	0.961228	0.997247	Chen et al.	0.48544
1-arachidoyl-2-arachidonoyl-GPC (20:0/20:4)*	BP	Inverse variance weighted (multiplicative random effects)	5e-06	18	-0.174557	-0.0814685	0.0116198	0.0474941	0.0862826	45.5262	21.1232	420.931	0.979239	0.839829	0.921762	1.01169	Hysi et al.	0.487176
betaine	DEP	Inverse variance weighted (multiplicative random effects)	5e-08	9	-0.0447526	-0.0214064	0.00193971	0.0119113	0.0723113	141.916	30.3501	345.887	0.99236	0.956234	0.978821	1.00194	Meta-analysis	0.487724
Trans-urocanate levels	MS	Inverse variance weighted (multiplicative random effects)	5e-06	10	-0.000453695	0.0940102	0.188474	0.0481959	0.0511063	60.6795	21.6328	381.288	0.972333	0.999546	1.09857	1.20741	Chen et al.	0.490332
Alpha-ketoglutarate to trans-4-hydroxyproline ratio	MS	Inverse variance weighted (multiplicative random effects)	5e-06	12	-0.229745	-0.114569	0.00060642	0.0587632	0.0512142	23.8522	13.7441	38.8446	0.95986	0.794736	0.89175	1.00061	Chen et al.	0.490332
linoleoyl-linoleoyl-glycerol (18:2/18:2) [1]*	MS	Inverse variance weighted (multiplicative random effects)	5e-06	18	-0.158101	-0.0788364	0.000428136	0.0404411	0.0512461	26.5117	20.9736	51.8055	0.962645	0.853764	0.924191	1.00043	Hysi et al.	0.490332
N2-acetyl,N6-methyllysine levels	SCZ	Inverse variance weighted (multiplicative random effects)	5e-08	6	-0.000329808	0.0273284	0.0549866	0.0141113	0.0527908	476.266	31.6483	1460.5	0.997219	0.99967	1.02771	1.05653	Chen et al.	0.490332
trimethylamine N-oxide	SCZ	Inverse variance weighted (multiplicative random effects)	5e-06	12	-0.00153744	0.112627	0.226791	0.0582471	0.0531617	22.6614	20.9883	28.25	0.953559	0.998464	1.11921	1.25457	Meta-analysis	0.490332
Glycochenodeoxycholate 3-sulfate levels	SCZ	Inverse variance weighted (multiplicative random effects)	5e-08	8	-0.0844459	-0.041924	0.000597911	0.0216949	0.0533052	74.0914	32.198	211.578	0.987524	0.919021	0.958943	1.0006	Chen et al.	0.490332
gamma-glutamyl-epsilon-lysine	ALS	Inverse variance weighted (multiplicative random effects)	5e-06	16	-0.161567	-0.0826168	-0.00366693	0.0402805	0.0402636	22.7574	20.9774	25.3514	0.958754	0.85081	0.920704	0.99634	Hysi et al.	0.49038
Glucose-to-mannose ratio	AD	Inverse variance weighted (multiplicative random effects)	5e-06	11	0.00391736	0.0515244	0.0991315	0.0242893	0.0338983	50.4417	20.9144	335.95	0.979781	1.00393	1.05287	1.10421	Chen et al.	0.491335
threonate	AD	Inverse variance weighted (multiplicative random effects)	5e-06	9	0.00821588	0.111812	0.215408	0.0528551	0.0343923	29.7767	20.8935	88.6736	0.969344	1.00825	1.1183	1.24037	Meta-analysis	0.492957
Glycohyocholate levels	BP	Inverse variance weighted (multiplicative random effects)	5e-06	9	-0.170374	-0.0793241	0.0117262	0.0464543	0.0877152	28.9679	21.9766	43.5318	0.967306	0.843349	0.92374	1.0118	Chen et al.	0.493112
N-acetyl-2-aminoadipate levels	DEP	Inverse variance weighted (multiplicative random effects)	5e-06	15	-0.00154019	0.0161688	0.0338777	0.00903518	0.0735288	52.3231	21.1082	468.441	0.981193	0.998461	1.0163	1.03446	Chen et al.	0.493367
orotate	SCZ	Inverse variance weighted (multiplicative random effects)	5e-08	7	-0.000716349	0.0376488	0.076014	0.0195741	0.0544294	310.632	30.7069	1139.74	0.997236	0.999284	1.03837	1.07898	Meta-analysis	0.493897
arachidonate (20:4n6)	SCZ	Inverse variance weighted (multiplicative random effects)	5e-06	16	-0.11532	-0.0570841	0.0011518	0.0297122	0.0547021	73.6609	21.0009	805.012	0.986179	0.891081	0.944515	1.00115	Meta-analysis	0.493897
Pyruvate to 3-methyl-2-oxobutyrate ratio	SCZ	Inverse variance weighted (multiplicative random effects)	5e-06	8	-0.00155928	0.0751914	0.151942	0.0391585	0.0548351	26.1594	21.0928	57.0204	0.959083	0.998442	1.07809	1.16409	Chen et al.	0.493897
Glutamine conjugate of C7H12O2 levels	DEP	Inverse variance weighted (multiplicative random effects)	5e-06	15	-0.00197882	0.0203205	0.0426197	0.0113772	0.0740877	24.7395	21.1604	51.2137	0.958254	0.998023	1.02053	1.04354	Chen et al.	0.494184
1-(1-enyl-stearoyl)-2-docosahexaenoyl-GPC (P-18:0/22:6)*	DEP	Inverse variance weighted (multiplicative random effects)	5e-06	7	-0.00339619	0.0338335	0.0710632	0.0189947	0.0748792	23.2798	21.5466	27.2587	0.963109	0.99661	1.03441	1.07365	Hysi et al.	0.494184
Glucose to glycerol ratio	DEP	Inverse variance weighted (multiplicative random effects)	5e-06	8	-0.0699887	-0.0332915	0.00340561	0.018723	0.0753865	22.4435	21.1465	24.8576	0.960422	0.932404	0.967257	1.00341	Chen et al.	0.494184
Beta-hydroxyisovaleroylcarnitine levels	DEP	Inverse variance weighted (multiplicative random effects)	5e-06	14	-0.0295442	-0.0140497	0.00144473	0.00790534	0.0755278	43.2217	20.9417	252.645	0.975172	0.970888	0.986048	1.00145	Chen et al.	0.494184
Pyridoxal levels	DEP	Inverse variance weighted (multiplicative random effects)	5e-06	18	-0.00205776	0.0199886	0.042035	0.0112482	0.0755586	22.9724	20.9419	26.9354	0.956723	0.997944	1.02019	1.04293	Chen et al.	0.494184
Hyocholate levels	BP	Inverse variance weighted (multiplicative random effects)	5e-06	6	-0.014796	0.0982574	0.211311	0.0576803	0.0884777	22.8318	21.3448	24.6976	0.897549	0.985313	1.10325	1.2353	Chen et al.	0.495245
Aspartate to citrate ratio	ALS	Inverse variance weighted (multiplicative random effects)	5e-06	10	-0.138691	-0.070755	-0.0028194	0.034661	0.0412168	29.3139	21.1214	82.5666	0.967017	0.870497	0.93169	0.997185	Chen et al.	0.497023
behenoyl sphingomyelin (d18:1/22:0)*	ALS	Inverse variance weighted (multiplicative random effects)	5e-06	16	0.00465448	0.122535	0.240416	0.0601434	0.041611	28.2525	20.9579	86.1416	0.965151	1.00467	1.13036	1.27178	Meta-analysis	0.497023
choline phosphate	ALS	Inverse variance weighted (multiplicative random effects)	5e-06	10	-0.209626	-0.106752	-0.00387755	0.0524868	0.041964	23.0571	19.358	30.9387	0.960549	0.810888	0.898749	0.99613	Hysi et al.	0.497023
arabitol/xylitol	DEP	Inverse variance weighted (multiplicative random effects)	5e-06	16	-0.0693508	-0.0328992	0.00355227	0.0185977	0.0768948	27.0274	21.0214	83.9292	0.963928	0.932999	0.967636	1.00356	Meta-analysis	0.497436
retinol (Vitamin A)	DEP	Inverse variance weighted (multiplicative random effects)	5e-06	13	-0.0032164	0.0297399	0.0626963	0.0168145	0.0769419	36.3351	20.8657	91.2893	0.972661	0.996789	1.03019	1.0647	Meta-analysis	0.497436
spermidine	DEP	Inverse variance weighted (multiplicative random effects)	5e-06	19	-0.0712889	-0.0337991	0.00369075	0.0191275	0.0772208	28.0193	20.898	90.8952	0.966121	0.931193	0.966766	1.0037	Meta-analysis	0.497436
1-(1-enyl-stearoyl)-2-arachidonoyl-GPE (P-18:0/20:4)*	DEP	Inverse variance weighted (multiplicative random effects)	5e-06	14	-0.072171	-0.0341947	0.00378155	0.0193757	0.0775924	63.4027	21.0069	554.35	0.979922	0.930372	0.966383	1.00379	Meta-analysis	0.497436
Alpha-ketoglutarate to alpha-ketobutyrate ratio	MS	Inverse variance weighted (multiplicative random effects)	5e-06	10	-0.000961179	0.0719184	0.144798	0.0371835	0.0530946	22.2287	20.9204	24.1893	0.955526	0.999039	1.07457	1.15581	Chen et al.	0.497736
Stearoylcholine levels	MS	Inverse variance weighted (multiplicative random effects)	5e-06	9	-0.222418	-0.110464	0.00148942	0.0571193	0.0531224	22.7976	20.9664	25.3837	0.959853	0.800581	0.895418	1.00149	Chen et al.	0.497736
palmitoyl-oleoyl-glycerol (16:0/18:1) [2]*	MS	Inverse variance weighted (multiplicative random effects)	5e-06	13	-0.231504	-0.114958	0.00158905	0.0594625	0.0532021	24.8577	21.5899	32.918	0.962833	0.793339	0.891404	1.00159	Hysi et al.	0.497736
1-myristoyl-2-arachidonoyl-GPC (14:0/20:4)*	SCZ	Inverse variance weighted (multiplicative random effects)	5e-06	16	-0.114474	-0.0565521	0.0013695	0.0295518	0.0556639	71.7351	20.8872	713.723	0.984591	0.891835	0.945017	1.00137	Meta-analysis	0.497904
N-palmitoylglycine	BP	Inverse variance weighted (multiplicative random effects)	5e-06	12	-0.121026	-0.0561788	0.00866871	0.0330854	0.0895096	113.744	21.0323	776.694	0.98958	0.886011	0.94537	1.00871	Meta-analysis	0.498862
Glycerol to glycerol 3-phosphate ratio	SCZ	Inverse variance weighted (multiplicative random effects)	5e-06	13	-0.00186471	0.0676639	0.137192	0.0354738	0.0564644	25.7354	20.9977	56.7701	0.958327	0.998137	1.07001	1.14705	Chen et al.	0.501605
Anthranilate levels	BP	Inverse variance weighted (multiplicative random effects)	5e-06	12	-0.00947821	0.0593257	0.12813	0.035104	0.0910286	23.0288	20.93	26.4869	0.960122	0.990567	1.06112	1.1367	Chen et al.	0.50515
Indoleacetylglutamine levels	BP	Inverse variance weighted (multiplicative random effects)	5e-06	17	-0.00519304	0.0321903	0.0695737	0.0190731	0.091463	35.1113	20.9296	136.491	0.965786	0.99482	1.03271	1.07205	Chen et al.	0.505392
isobutyrylcarnitine	MS	Inverse variance weighted (multiplicative random effects)	5e-08	5	-0.000788327	0.0404899	0.0817681	0.0210603	0.0545343	239.92	48.5058	555.55	0.996181	0.999212	1.04132	1.0852	Hysi et al.	0.506447
adenosine 5'-monophosphate (AMP)	DEP	Inverse variance weighted (multiplicative random effects)	5e-06	10	-0.00493273	0.0419145	0.0887616	0.0239016	0.079495	23.8948	21.089	33.64	0.962324	0.995079	1.04281	1.09282	Meta-analysis	0.507123
2-stearoyl-GPE (18:0)*	MS	Inverse variance weighted (multiplicative random effects)	5e-06	15	-0.213795	-0.105748	0.00229884	0.0551259	0.0550732	32.785	21.0026	121.195	0.970212	0.807514	0.899651	1.0023	Meta-analysis	0.507687
Alpha-ketoglutaramate levels	MS	Inverse variance weighted (multiplicative random effects)	5e-06	5	-0.194104	-0.0959289	0.00224588	0.0500892	0.0554718	49.3956	21.2406	158.853	0.949515	0.823572	0.908529	1.00225	Chen et al.	0.507687
sarcosine	BP	Inverse variance weighted (multiplicative random effects)	5e-06	18	-0.12272	-0.0566638	0.00939272	0.0337023	0.092704	29.1441	20.7588	121.931	0.967276	0.884511	0.944912	1.00944	Meta-analysis	0.509481
deoxycarnitine	BP	Inverse variance weighted (multiplicative random effects)	5e-08	7	-0.00936807	0.0557363	0.120841	0.0332165	0.093353	226.4	31.0703	1096.66	0.995541	0.990676	1.05732	1.12845	Meta-analysis	0.509481
N-acetyl-2-aminoadipate levels	BP	Inverse variance weighted (multiplicative random effects)	5e-06	15	-0.00795489	0.0472655	0.102486	0.0281737	0.0934158	52.3231	21.1082	468.441	0.981193	0.992077	1.0484	1.10792	Chen et al.	0.509481
pipecolate	BP	Inverse variance weighted (multiplicative random effects)	5e-06	15	-0.163267	-0.075252	0.0127625	0.0449054	0.0937792	26.5983	20.898	56.8069	0.964713	0.849365	0.92751	1.01284	Meta-analysis	0.509481
N-acetylhistidine	DEP	Inverse variance weighted (multiplicative random effects)	5e-06	18	-0.00207886	0.0171841	0.036447	0.00982803	0.0803815	134.628	20.8798	913.412	0.992979	0.997923	1.01733	1.03712	Meta-analysis	0.510265
Salicylate to citrate ratio	BP	Inverse variance weighted (multiplicative random effects)	5e-06	12	-0.112727	-0.0518494	0.00902818	0.03106	0.0950519	22.5743	20.9197	27.0549	0.958617	0.893395	0.949472	1.00907	Chen et al.	0.510571
3beta-hydroxy-5-cholestenoate levels	BP	Inverse variance weighted (multiplicative random effects)	5e-06	16	-0.0757401	-0.0348321	0.00607581	0.0208714	0.0951386	51.3758	20.8886	376.316	0.975496	0.927057	0.965768	1.00609	Chen et al.	0.510571
Adenosine 5'-diphosphate (ADP) to N-acetylglucosamine to N-acetylgalactosamine ratio	BP	Inverse variance weighted (multiplicative random effects)	5e-06	8	-0.12355	-0.0568169	0.00991584	0.0340473	0.0951644	22.2657	20.9548	24.3344	0.959996	0.883778	0.944767	1.00997	Chen et al.	0.510571
stearate (18:0)	BP	Inverse variance weighted (multiplicative random effects)	5e-06	6	-0.0247467	0.140299	0.305344	0.0842068	0.0956896	24.4206	21.1563	32.4931	0.95581	0.975557	1.15062	1.35709	Meta-analysis	0.511267
oleoyl-linoleoyl-glycerol (18:1/18:2) [2]	BP	Inverse variance weighted (multiplicative random effects)	5e-08	11	-0.0247358	0.138173	0.301082	0.0831167	0.0964333	63.8179	34.7347	112.16	0.985746	0.975568	1.14817	1.35132	Meta-analysis	0.511767
Adenosine 5'-diphosphate (ADP) to valine ratio	BP	Inverse variance weighted (multiplicative random effects)	5e-06	15	-0.0657519	-0.0301502	0.00545144	0.0181641	0.0969389	23.9075	20.9771	29.5205	0.949213	0.936363	0.9703	1.00547	Chen et al.	0.511767
Malonylcarnitine levels	BP	Inverse variance weighted (multiplicative random effects)	5e-06	11	-0.140379	-0.064345	0.0116892	0.0387929	0.0971806	22.8713	21.1336	26.3913	0.959959	0.869029	0.937681	1.01176	Chen et al.	0.511767
orotidine	BP	Inverse variance weighted (multiplicative random effects)	5e-06	12	-0.0813827	-0.0372918	0.00679904	0.0224954	0.0973664	148.744	21.3058	1450.68	0.993509	0.921841	0.963395	1.00682	Meta-analysis	0.511767
cysteine	MS	Inverse variance weighted (multiplicative random effects)	5e-06	14	-0.186644	-0.0920613	0.00252144	0.0482565	0.0564237	22.4797	20.8328	24.4551	0.955129	0.829739	0.912049	1.00252	Meta-analysis	0.512684
Tetradecadienoate (14:2) levels	SCZ	Inverse variance weighted (multiplicative random effects)	5e-06	13	-0.195811	-0.0962449	0.00332091	0.0507989	0.0581419	26.3632	20.8557	69.5215	0.964983	0.822168	0.908242	1.00333	Chen et al.	0.512994
Adenosine 5'-monophosphate (AMP) to serine ratio	ANX	Inverse variance weighted (multiplicative random effects)	5e-06	9	0.00241004	0.0420762	0.0817424	0.0202378	0.0376094	25.5275	20.9806	36.3888	0.955624	1.00241	1.04297	1.08518	Chen et al.	0.51303
Adenosine 5'-monophosphate (AMP) to inosine 5'-monophosphate (IMP) ratio	ANX	Inverse variance weighted (multiplicative random effects)	5e-06	16	-0.0750218	-0.0385473	-0.00207289	0.0186094	0.0383224	23.8936	21.072	40.0548	0.96049	0.927723	0.962186	0.997929	Chen et al.	0.51303
Aspartate to N-acetylglucosamine to N-acetylgalactosamine ratio	ANX	Inverse variance weighted (multiplicative random effects)	5e-06	10	0.00150496	0.0284059	0.0553069	0.013725	0.038485	42.5451	20.9133	115.804	0.977376	1.00151	1.02881	1.05686	Chen et al.	0.51303
Benzoate to oleoyl-linoleoyl-glycerol (18:1 to 18:2) [2] ratio	ANX	Inverse variance weighted (multiplicative random effects)	5e-06	17	-0.0717251	-0.0368182	-0.00191127	0.0178096	0.0387043	28.2871	20.8509	84.8815	0.965949	0.930787	0.963851	0.998091	Chen et al.	0.51303
1-(1-enyl-palmitoyl)-2-oleoyl-GPE (P-16:0/18:1)*	PD	Inverse variance weighted (multiplicative random effects)	5e-08	5	-0.189067	-0.101478	-0.0138882	0.0446886	0.0231604	53.4994	33.6197	104.509	0.983399	0.827731	0.903501	0.986208	Meta-analysis	0.513317
Octadecanedioate levels	PD	Inverse variance weighted (multiplicative random effects)	5e-06	18	0.00974626	0.0731674	0.136589	0.0323577	0.0237467	32.5084	20.9046	113.13	0.970667	1.00979	1.07591	1.14636	Chen et al.	0.513317
Metabolonic lactone sulfate levels	PD	Inverse variance weighted (multiplicative random effects)	5e-08	8	0.00320681	0.0243997	0.0455926	0.0108127	0.0240345	245.25	35.7928	968.37	0.996068	1.00321	1.0247	1.04665	Chen et al.	0.513317
sphinganine-1-phosphate	PD	Inverse variance weighted (multiplicative random effects)	5e-06	16	0.0242493	0.185117	0.345984	0.0820752	0.024105	24.0785	20.9668	30.5563	0.958998	1.02455	1.20336	1.41338	Meta-analysis	0.513317
caproate (6:0)	PD	Inverse variance weighted (multiplicative random effects)	5e-06	10	-0.183389	-0.0979399	-0.0124912	0.0435963	0.0246707	36.5473	20.9457	158.882	0.974423	0.832445	0.906703	0.987586	Meta-analysis	0.513814
aconitate [cis or trans]	PD	Inverse variance weighted (multiplicative random effects)	5e-06	11	0.0275375	0.218493	0.409448	0.0974261	0.0249194	26.6609	21.0572	38.1257	0.965785	1.02792	1.2442	1.50599	Meta-analysis	0.513814
N-methylhydroxyproline levels	AD	Inverse variance weighted (multiplicative random effects)	5e-06	6	-0.259581	-0.13408	-0.00857873	0.0640312	0.036262	24.201	21.2006	27.1697	0.964843	0.771375	0.87452	0.991458	Chen et al.	0.514044
Alpha-ketoglutarate to pyruvate ratio	ANX	Inverse variance weighted (multiplicative random effects)	5e-06	9	0.00207602	0.0418661	0.0816561	0.020301	0.0391828	28.9989	21.1431	73.3568	0.940464	1.00208	1.04275	1.08508	Chen et al.	0.514126
Glucuronide of piperine metabolite C17H21NO3 (3) levels	MS	Inverse variance weighted (multiplicative random effects)	5e-06	11	-0.19641	-0.0967589	0.00289177	0.0508422	0.0570246	28.9673	20.3844	96.063	0.96838	0.821676	0.907775	1.0029	Chen et al.	0.514443
3-bromo-5-chloro-2,6-dihydroxybenzoic acid levels	ALS	Inverse variance weighted (multiplicative random effects)	5e-06	9	0.0016945	0.0720728	0.142451	0.0359073	0.0447293	45.5363	21.0979	225.829	0.976716	1.0017	1.07473	1.1531	Chen et al.	0.514739
O-cresol sulfate levels	ALS	Inverse variance weighted (multiplicative random effects)	5e-06	6	-0.237273	-0.119788	-0.00230305	0.0599413	0.045671	22.9574	21.1294	25.7454	0.449915	0.788776	0.887109	0.9977	Chen et al.	0.514739
4-hydroxyphenylacetylglutamine levels	ALS	Inverse variance weighted (multiplicative random effects)	5e-06	14	0.00138201	0.074049	0.146716	0.037075	0.0457952	24.9413	21.0894	49.1254	0.951492	1.00138	1.07686	1.15802	Chen et al.	0.514739
Adenosine 5'-monophosphate (AMP) to phenylalanine ratio	ALS	Inverse variance weighted (multiplicative random effects)	5e-06	8	0.00145993	0.0868121	0.172164	0.043547	0.0462039	23.0777	20.997	25.2474	0.929148	1.00146	1.09069	1.18787	Chen et al.	0.514739
Serine to alpha-tocopherol ratio	ALS	Inverse variance weighted (multiplicative random effects)	5e-06	15	0.00110731	0.0675741	0.134041	0.0339116	0.0462995	27.554	20.9616	70.272	0.965683	1.00111	1.06991	1.14344	Chen et al.	0.514739
oleoyl ethanolamide	ALS	Inverse variance weighted (multiplicative random effects)	5e-06	10	0.00100353	0.0642385	0.127473	0.0322627	0.0464694	79.2651	20.9668	578.958	0.986059	1.001	1.06635	1.13595	Meta-analysis	0.514739
1,2-dilinoleoyl-GPE (18:2/18:2) levels	ALS	Inverse variance weighted (multiplicative random effects)	5e-06	10	0.000796927	0.0532451	0.105693	0.0267593	0.046615	40.6226	21.1826	173.508	0.973355	1.0008	1.05469	1.11148	Chen et al.	0.514739
Mannose to mannitol to sorbitol ratio	ALS	Inverse variance weighted (multiplicative random effects)	5e-06	7	-0.159669	-0.0804301	-0.00119138	0.0404279	0.0466494	25.0662	20.8643	34.6049	0.965586	0.852426	0.922719	0.998809	Chen et al.	0.514739
Taurochenodeoxycholic acid 3-sulfate levels	AD	Inverse variance weighted (multiplicative random effects)	5e-08	6	-0.145082	-0.0748091	-0.00453606	0.0358536	0.0369319	52.5908	33.6923	83.6077	0.983952	0.864951	0.927921	0.995474	Chen et al.	0.515722
2-hydroxyglutarate	AD	Inverse variance weighted (multiplicative random effects)	5e-06	9	-0.237591	-0.1224	-0.00720806	0.0587712	0.0372835	43.2128	21.6807	132.856	0.978936	0.788525	0.884795	0.992818	Meta-analysis	0.515722
Deoxycholic acid glucuronide levels	AD	Inverse variance weighted (multiplicative random effects)	5e-08	5	-0.04758	-0.0244932	-0.00140652	0.0117789	0.0375797	454.442	33.4567	1749.12	0.998164	0.953534	0.975804	0.998594	Chen et al.	0.515722
docosapentaenoate (n3 DPA; 22:5n3)	DEP	Inverse variance weighted (multiplicative random effects)	5e-06	12	-0.125314	-0.0588911	0.00753222	0.0338894	0.0822564	33.9277	20.7842	158.76	0.968483	0.88222	0.942809	1.00756	Meta-analysis	0.515785
myristoylcarnitine	DEP	Inverse variance weighted (multiplicative random effects)	5e-06	13	-0.0762477	-0.0358215	0.00460468	0.0206256	0.0824314	29.6687	20.9432	69.6036	0.968373	0.926587	0.964812	1.00462	Hysi et al.	0.515785
Propyl 4-hydroxybenzoate sulfate levels	DEP	Inverse variance weighted (multiplicative random effects)	5e-06	10	-0.0440513	-0.020695	0.00266134	0.0119165	0.0824459	22.7186	20.9596	25.5155	0.946819	0.956905	0.979518	1.00266	Chen et al.	0.515785
Aspartate to mannose ratio	DEP	Inverse variance weighted (multiplicative random effects)	5e-06	16	-0.00317985	0.0244461	0.052072	0.0140949	0.0828478	35.0883	20.9087	151.152	0.973143	0.996825	1.02475	1.05345	Chen et al.	0.515807
paraxanthine	AD	Inverse variance weighted (multiplicative random effects)	5e-06	12	-0.143752	-0.0737518	-0.00375182	0.0357143	0.0389182	25.3021	20.9473	58.1753	0.961995	0.866103	0.928902	0.996255	Meta-analysis	0.516593
1-linolenoyl-GPC (18:3)*	AD	Inverse variance weighted (multiplicative random effects)	5e-06	16	0.00639562	0.133056	0.259716	0.0646225	0.0394972	26.2745	20.8301	50.0132	0.953517	1.00642	1.14231	1.29656	Meta-analysis	0.516593
gamma-glutamylvaline	AD	Inverse variance weighted (multiplicative random effects)	5e-06	8	0.00435707	0.0912176	0.178078	0.0443166	0.0395597	29.5323	21.2401	67.1307	0.969281	1.00437	1.09551	1.19492	Meta-analysis	0.516593
Cis-3,4-methyleneheptanoylglycine levels	AD	Inverse variance weighted (multiplicative random effects)	5e-06	12	-0.0882947	-0.0451887	-0.00208262	0.0219929	0.0399084	77.2606	20.9693	576.05	0.98683	0.915491	0.955817	0.99792	Chen et al.	0.516593
Cholic acid glucuronide levels	AD	Inverse variance weighted (multiplicative random effects)	5e-06	11	-0.112852	-0.0577379	-0.00262424	0.0281192	0.040041	33.9441	20.8867	139.469	0.97133	0.893283	0.943897	0.997379	Chen et al.	0.516593
pregnen-diol disulfate*	AD	Inverse variance weighted (multiplicative random effects)	5e-08	6	-0.105276	-0.0538613	-0.00244677	0.0262319	0.0400459	167.877	30.4472	767.804	0.993967	0.900076	0.947564	0.997556	Hysi et al.	0.516593
2-aminobutyrate	BP	Inverse variance weighted (multiplicative random effects)	5e-06	13	-0.0126991	0.0674216	0.147542	0.0408779	0.0990779	45.3122	20.834	220.073	0.979541	0.987381	1.06975	1.15898	Meta-analysis	0.518274
Aspartate to citrulline ratio	BP	Inverse variance weighted (multiplicative random effects)	5e-06	6	-0.126495	-0.0577577	0.0109799	0.0350702	0.0995751	35.1248	20.9253	90.4654	0.94382	0.881178	0.943879	1.01104	Chen et al.	0.518274
Maltose levels in coronary artery disease	BP	Inverse variance weighted (multiplicative random effects)	5e-06	11	-0.0738442	-0.0336939	0.00645633	0.0204848	0.100006	23.1156	20.9519	26.0855	0.950958	0.928816	0.966867	1.00648	Chen et al.	0.518274
phenyllactate (PLA)	BP	Inverse variance weighted (multiplicative random effects)	5e-06	9	-0.1346	-0.0613962	0.011808	0.0373491	0.100208	55.5062	21.5791	316.089	0.979427	0.874065	0.940451	1.01188	Hysi et al.	0.518274
S-adenosylhomocysteine (SAH) to leucine ratio	ALS	Inverse variance weighted (multiplicative random effects)	5e-06	12	0.000769525	0.0757277	0.150686	0.038244	0.0476899	29.6355	21.2104	98.1848	0.968799	1.00077	1.07867	1.16263	Chen et al.	0.519793
gamma-glutamyl-alpha-lysine	ALS	Inverse variance weighted (multiplicative random effects)	5e-08	5	-0.266065	-0.133473	-0.000881371	0.0676489	0.0484923	43.1388	36.7677	56.8874	0.981356	0.766389	0.875051	0.999119	Meta-analysis	0.519793
Creatine to carnitine ratio	ALS	Inverse variance weighted (multiplicative random effects)	5e-06	15	0.000379183	0.0585439	0.116709	0.0296759	0.0485209	38.2981	21.442	174.087	0.968398	1.00038	1.06029	1.12379	Chen et al.	0.519793
Spermidine to ergothioneine ratio	ALS	Inverse variance weighted (multiplicative random effects)	5e-06	11	-0.142576	-0.071384	-0.000191868	0.0363225	0.0493816	29.933	20.4826	72.3792	0.968175	0.867121	0.931104	0.999808	Chen et al.	0.519793
Phosphate to tryptophan ratio	ALS	Inverse variance weighted (multiplicative random effects)	5e-06	9	-0.247864	-0.124036	-0.000207681	0.0631776	0.0496128	24.5963	21.1914	34.0409	0.962039	0.780466	0.883348	0.999792	Chen et al.	0.519793
Glutamine to alanine ratio	ALS	Inverse variance weighted (multiplicative random effects)	5e-06	19	-0.119789	-0.0598335	0.00012186	0.0305894	0.0504632	27.7915	21.0215	98.162	0.964905	0.887108	0.941921	1.00012	Chen et al.	0.519793
erythritol	ALS	Inverse variance weighted (multiplicative random effects)	5e-06	18	-0.000298782	0.0912121	0.182723	0.0466892	0.0507485	42.2342	20.8737	278.519	0.971747	0.999701	1.0955	1.20048	Meta-analysis	0.519793
3-methyl-2-oxovalerate to 3-methyl-2-oxobutyrate ratio	ALS	Inverse variance weighted (multiplicative random effects)	5e-06	9	-0.000431575	0.0979093	0.19625	0.0501739	0.0510097	23.1807	21.0771	34.3573	0.96055	0.999569	1.10286	1.21683	Chen et al.	0.519793
1-(1-enyl-palmitoyl)-2-linoleoyl-GPC (P-16:0/18:2)*	ALS	Inverse variance weighted (multiplicative random effects)	5e-06	16	-0.153883	-0.0766131	0.000657226	0.0394236	0.0519764	30.5026	20.9356	108.598	0.953916	0.857372	0.926248	1.00066	Meta-analysis	0.519793
Alpha-ketoglutarate to alanine ratio	ALS	Inverse variance weighted (multiplicative random effects)	5e-06	10	-0.132388	-0.065866	0.000656047	0.0339398	0.0522983	25.7549	20.9362	58.0113	0.961216	0.876001	0.936256	1.00066	Chen et al.	0.519793
Taurine to glutamate ratio	ALS	Inverse variance weighted (multiplicative random effects)	5e-06	8	-0.00070643	0.0668245	0.134355	0.0344545	0.0524409	23.8225	21.015	33.7867	0.962432	0.999294	1.06911	1.1438	Chen et al.	0.519793
isovalerylcarnitine	ALS	Inverse variance weighted (multiplicative random effects)	5e-08	5	-0.118285	-0.0587789	0.000726855	0.0303601	0.0528605	100.265	35.5587	199.793	0.991853	0.888443	0.942915	1.00073	Hysi et al.	0.519793
maleate	ALS	Inverse variance weighted (multiplicative random effects)	5e-06	12	-0.211756	-0.105123	0.0015096	0.0544045	0.0533284	22.3919	20.9306	26.1292	0.956276	0.809162	0.900214	1.00151	Meta-analysis	0.519793
fumarate	ALS	Inverse variance weighted (multiplicative random effects)	5e-06	10	-0.126361	-0.0627035	0.000954057	0.0324783	0.0535295	27.6295	21.1466	46.6652	0.963021	0.881297	0.939222	1.00095	Hysi et al.	0.519793
1-methylhistidine	ALS	Inverse variance weighted (multiplicative random effects)	5e-06	17	-0.00114564	0.0749392	0.151024	0.0388188	0.0535464	41.651	21.0687	182.367	0.977055	0.998855	1.07782	1.16302	Meta-analysis	0.519793
Bilirubin (Z,Z) to taurocholate ratio	ALS	Inverse variance weighted (multiplicative random effects)	5e-06	10	-0.0014129	0.0819052	0.165223	0.0425092	0.0540092	37.8485	21.0002	154.925	0.965292	0.998588	1.08535	1.17966	Chen et al.	0.519793
Aspartate to asparagine ratio	ALS	Inverse variance weighted (multiplicative random effects)	5e-06	11	-0.184923	-0.0915016	0.00191966	0.0476639	0.0548926	43.2033	20.8901	169.571	0.978541	0.831168	0.91256	1.00192	Chen et al.	0.519793
ursodeoxycholate	ALS	Inverse variance weighted (multiplicative random effects)	5e-06	9	-0.2099	-0.103771	0.00235799	0.0541474	0.0553075	25.0001	20.7999	44.0635	0.964437	0.810666	0.901432	1.00236	Meta-analysis	0.519793
4-methoxyphenol sulfate levels	ALS	Inverse variance weighted (multiplicative random effects)	5e-06	11	-0.14176	-0.0700485	0.00166339	0.0365877	0.0555516	23.8568	21.0569	32.6787	0.961842	0.867829	0.932349	1.00166	Chen et al.	0.519793
S-adenosylhomocysteine (SAH) to 5-methyluridine (ribothymidine) ratio	ALS	Inverse variance weighted (multiplicative random effects)	5e-06	9	-0.00206584	0.0796307	0.161327	0.0416819	0.0560768	55.5352	20.994	249.681	0.977961	0.997936	1.08289	1.17507	Chen et al.	0.519793
Palmitoyl-sphingosine-phosphoethanolamine (d18:1/16:0) levels	ALS	Inverse variance weighted (multiplicative random effects)	5e-06	16	-0.0920048	-0.0454128	0.00117925	0.0237714	0.0560828	24.7512	21.0606	36.3768	0.903647	0.912101	0.955603	1.00118	Chen et al.	0.519793
1-stearoyl-2-oleoyl-GPS (18:0/18:1) levels	ALS	Inverse variance weighted (multiplicative random effects)	5e-06	8	-0.254407	-0.125524	0.00335808	0.0657564	0.0562709	29.0362	21.0077	75.4855	0.967411	0.775376	0.882034	1.00336	Chen et al.	0.519793
1-stearoyl-2-dihomo-linolenoyl-GPC (18:0/20:3n3 or 6)*	ALS	Inverse variance weighted (multiplicative random effects)	5e-06	18	-0.0813197	-0.040113	0.00109369	0.0210238	0.056394	38.9299	20.8911	182.91	0.974306	0.921899	0.960681	1.00109	Hysi et al.	0.519793
Glucuronide of C12H22O4 (1) levels	ALS	Inverse variance weighted (multiplicative random effects)	5e-06	8	-0.115085	-0.056725	0.0016355	0.0297758	0.0567706	24.4468	21.0222	30.0694	0.928072	0.89129	0.944854	1.00164	Chen et al.	0.519793
Cholate to adenosine 3',5'-cyclic monophosphate (cAMP) ratio	SCZ	Inverse variance weighted (multiplicative random effects)	5e-06	11	-0.00336845	0.0844029	0.172174	0.0447813	0.0594595	23.2197	20.8871	28.9899	0.959149	0.996637	1.08807	1.18788	Chen et al.	0.52067
Glycoursodeoxycholic acid sulfate (1) levels	SCZ	Inverse variance weighted (multiplicative random effects)	5e-06	14	-0.139568	-0.0683531	0.00286166	0.0363341	0.0599392	27.7705	21.1923	60.3862	0.964951	0.869734	0.933931	1.00287	Chen et al.	0.52067
1,7-dimethylurate	SCZ	Inverse variance weighted (multiplicative random effects)	5e-06	12	-0.16401	-0.0802576	0.00349454	0.0427307	0.0603512	23.5848	20.9579	34.4612	0.957452	0.848734	0.922879	1.0035	Meta-analysis	0.52067
4-hydroxyphenylacetylglutamine levels	SCZ	Inverse variance weighted (multiplicative random effects)	5e-06	14	-0.00246402	0.0552176	0.112899	0.0294294	0.0606177	24.9413	21.0894	49.1254	0.951492	0.997539	1.05677	1.11952	Chen et al.	0.52067
Lignoceroyl sphingomyelin (d18:1/24:0) levels	ALS	Inverse variance weighted (multiplicative random effects)	5e-06	14	-0.00330152	0.106373	0.216047	0.0559563	0.0573022	25.2536	20.9121	37.8742	0.961544	0.996704	1.11224	1.24116	Chen et al.	0.520966
2-myristoyl-GPC (14:0)*	ANX	Inverse variance weighted (multiplicative random effects)	5e-06	10	0.00367213	0.0813602	0.159048	0.0396368	0.0401071	22.5822	21.0016	24.0424	0.959477	1.00368	1.08476	1.17239	Hysi et al.	0.520991
1,2-dipalmitoyl-GPC (16:0/16:0)	ALS	Inverse variance weighted (multiplicative random effects)	5e-08	5	-0.106624	-0.0524539	0.00171653	0.027638	0.0577103	100.36	33.1497	306.25	0.991897	0.898863	0.948898	1.00172	Meta-analysis	0.521007
3-hydroxyisobutyrate to adenosine 5'-diphosphate (ADP) ratio	DEP	Inverse variance weighted (multiplicative random effects)	5e-06	12	-0.0023405	0.0171923	0.0367251	0.00996571	0.0845014	21.8067	20.8383	24.2942	0.952536	0.997662	1.01734	1.03741	Chen et al.	0.523585
Citrate to 4-hydroxyphenylpyruvate ratio	MS	Inverse variance weighted (multiplicative random effects)	5e-06	10	-0.205371	-0.10088	0.00361088	0.0533118	0.0584552	25.2997	20.9068	39.4428	0.958067	0.814345	0.904041	1.00362	Chen et al.	0.523609
oxalate (ethanedioate)	BP	Inverse variance weighted (multiplicative random effects)	5e-06	12	-0.110691	-0.0503475	0.00999592	0.0307875	0.101981	30.0201	20.8555	109.509	0.954727	0.895215	0.950899	1.01005	Meta-analysis	0.525043
N-methyl-2-pyridone-5-carboxamide levels	BP	Inverse variance weighted (multiplicative random effects)	5e-06	9	-0.179884	-0.0817144	0.016455	0.0500864	0.102792	23.7766	20.9089	34.271	0.954432	0.835367	0.921535	1.01659	Chen et al.	0.525043
1-stearoyl-2-arachidonoyl-GPI (18:0/20:4)	BP	Inverse variance weighted (multiplicative random effects)	5e-08	12	-0.16572	-0.0752411	0.0152377	0.0461626	0.10312	120.171	34.2196	449.809	0.991966	0.847284	0.92752	1.01535	Meta-analysis	0.525043
Gamma-glutamyltryptophan levels	BP	Inverse variance weighted (multiplicative random effects)	5e-06	16	-0.112771	-0.0511991	0.0103725	0.0314141	0.103141	25.9317	21.0726	52.0409	0.96381	0.893356	0.950089	1.01043	Chen et al.	0.525043
Pregnenetriol sulfate levels	PD	Inverse variance weighted (multiplicative random effects)	5e-08	6	0.00978639	0.0813118	0.152837	0.0364926	0.0258688	68.4165	29.8857	216.246	0.9865	1.00983	1.08471	1.16514	Chen et al.	0.525057
4-allylphenol sulfate	ALS	Inverse variance weighted (multiplicative random effects)	5e-06	5	-0.00473863	0.108833	0.222404	0.0579445	0.0603509	44.3595	21.5182	103.877	0.926486	0.995273	1.11498	1.24908	Meta-analysis	0.527105
Phenol glucuronide levels	ALS	Inverse variance weighted (multiplicative random effects)	5e-06	10	-0.152289	-0.0745021	0.0032848	0.0396872	0.0604862	22.647	21.2041	25.7835	0.954493	0.85874	0.928206	1.00329	Chen et al.	0.527105
Hexanoylglutamine levels	ALS	Inverse variance weighted (multiplicative random effects)	5e-06	12	-0.00248744	0.0563837	0.115255	0.0300363	0.0604927	85.6152	21.4087	452.222	0.988936	0.997516	1.058	1.12216	Chen et al.	0.527105
galactonate	ALS	Inverse variance weighted (multiplicative random effects)	5e-06	8	-0.280888	-0.137014	0.00685966	0.073405	0.0619644	25.0328	21.1432	37.3657	0.960314	0.755113	0.871958	1.00688	Meta-analysis	0.527105
Adenosine 3',5'-cyclic monophosphate (cAMP) to taurocholate ratio	ALS	Inverse variance weighted (multiplicative random effects)	5e-06	8	-0.00432263	0.0854377	0.175198	0.0457961	0.0620958	22.0715	18.9679	24.7151	0.959833	0.995687	1.08919	1.19148	Chen et al.	0.527105
N-formylmethionine	ALS	Inverse variance weighted (multiplicative random effects)	5e-06	20	-0.00347729	0.0682452	0.139968	0.0365931	0.062185	31.3523	20.9552	168.5	0.96784	0.996529	1.07063	1.15024	Meta-analysis	0.527105
Glycerol to mannitol to sorbitol ratio	ALS	Inverse variance weighted (multiplicative random effects)	5e-06	19	-0.129217	-0.0629752	0.00326664	0.0337969	0.0624138	22.1965	20.8986	24.8949	0.95361	0.878783	0.938967	1.00327	Chen et al.	0.527105
Phosphate to N-acetylneuraminate ratio	ALS	Inverse variance weighted (multiplicative random effects)	5e-06	16	-0.00462789	0.0874505	0.179529	0.0469788	0.062675	25.1068	20.8585	58.2556	0.962159	0.995383	1.09139	1.19665	Chen et al.	0.527105
andro steroid monosulfate (1)*	ALS	Inverse variance weighted (multiplicative random effects)	5e-06	16	-0.00259422	0.0483369	0.099268	0.0259853	0.0628621	68.0834	20.9685	564.104	0.986104	0.997409	1.04952	1.10436	Hysi et al.	0.527105
Cholate to phosphate ratio	ALS	Inverse variance weighted (multiplicative random effects)	5e-06	6	-0.229564	-0.111758	0.00604705	0.0601048	0.0629717	22.6671	21.1623	24.9608	0.961681	0.79488	0.89426	1.00607	Chen et al.	0.527105
1-oleoyl-GPE (18:1)	ALS	Inverse variance weighted (multiplicative random effects)	5e-08	6	-0.00562626	0.103571	0.212769	0.055713	0.0630252	58.8758	34.2016	76.2263	0.985845	0.99439	1.10912	1.2371	Meta-analysis	0.527105
phosphatidylcholine (14:0/14:0, 16:0/12:0)	ALS	Inverse variance weighted (multiplicative random effects)	5e-06	9	-0.18873	-0.0918232	0.00508353	0.0494422	0.0632852	22.9923	21.2897	25.8511	0.911838	0.82801	0.912266	1.0051	Hysi et al.	0.527105
Phenylalanine to tyrosine ratio	MS	Inverse variance weighted (multiplicative random effects)	5e-06	10	-0.00323361	0.0822211	0.167676	0.0435993	0.0593174	37.3973	21.2063	104.185	0.975752	0.996772	1.0857	1.18255	Chen et al.	0.527591
N-acetylphenylalanine	ALS	Inverse variance weighted (multiplicative random effects)	5e-08	7	-0.00186076	0.0325148	0.0668905	0.0175386	0.0637528	320.499	30.1879	1047.55	0.997322	0.998141	1.03305	1.06918	Meta-analysis	0.527595
Trans-2-hexenoylglycine levels	BP	Inverse variance weighted (multiplicative random effects)	5e-06	14	-0.128019	-0.0579704	0.0120781	0.0357391	0.104793	36.9406	21.0196	196.749	0.969618	0.879837	0.943678	1.01215	Chen et al.	0.528106
Adenosine 5'-monophosphate (AMP) to asparagine ratio	BP	Inverse variance weighted (multiplicative random effects)	5e-06	13	-0.133765	-0.060534	0.0126976	0.037363	0.105199	28.9138	21.0713	105.346	0.964858	0.874795	0.941262	1.01278	Chen et al.	0.528106
Metabolonic lactone sulfate levels	BP	Inverse variance weighted (multiplicative random effects)	5e-08	8	-0.00564404	0.0269058	0.0594556	0.016607	0.105202	245.25	35.7928	968.37	0.996068	0.994372	1.02727	1.06126	Chen et al.	0.528106
2-palmitoyl-GPC (16:0)*	BP	Inverse variance weighted (multiplicative random effects)	5e-06	11	-0.0192171	0.0911783	0.201574	0.0563242	0.105487	27.0406	21.1917	68.9564	0.965053	0.980966	1.09546	1.22333	Meta-analysis	0.528106
Choline phosphate to phosphoethanolamine ratio	BP	Inverse variance weighted (multiplicative random effects)	5e-06	11	-0.012782	0.0598172	0.132416	0.0370404	0.106328	25.2662	21.0697	37.4405	0.95058	0.987299	1.06164	1.14158	Chen et al.	0.528106
taurochenodeoxycholate	BP	Inverse variance weighted (multiplicative random effects)	5e-06	10	-0.0132259	0.0610205	0.135267	0.0378808	0.107211	25.3775	20.8925	38.3061	0.964249	0.986861	1.06292	1.14484	Meta-analysis	0.528106
Sebacate (C10-DC) levels	BP	Inverse variance weighted (multiplicative random effects)	5e-06	9	-0.0171996	0.0792745	0.175749	0.0492215	0.107274	30.4434	21.7062	64.6219	0.967058	0.982947	1.0825	1.19214	Chen et al.	0.528106
3-methyl-2-oxobutyrate	BP	Inverse variance weighted (multiplicative random effects)	5e-06	19	-0.010389	0.0475814	0.105552	0.0295767	0.107672	29.5785	21.2034	116.36	0.963914	0.989665	1.04873	1.11132	Meta-analysis	0.528106
N-formylphenylalanine levels	BP	Inverse variance weighted (multiplicative random effects)	5e-06	14	-0.0775549	-0.0348827	0.00778935	0.0217715	0.109106	23.2852	21.1331	26.5306	0.957593	0.925376	0.965719	1.00782	Chen et al.	0.528106
Vanillactate levels	BP	Inverse variance weighted (multiplicative random effects)	5e-06	14	-0.00915608	0.0400505	0.0892571	0.0251054	0.110646	25.5193	21.2238	46.1207	0.960353	0.990886	1.04086	1.09336	Chen et al.	0.528106
1-arachidonoyl-GPI (20:4)*	BP	Inverse variance weighted (multiplicative random effects)	5e-06	9	-0.274823	-0.123236	0.0283517	0.0773405	0.111067	39.2883	20.8971	86.3457	0.975384	0.759707	0.884055	1.02876	Hysi et al.	0.528106
Tauro-beta-muricholate levels	BP	Inverse variance weighted (multiplicative random effects)	5e-06	14	-0.0765876	-0.0343357	0.00791611	0.0215571	0.111209	50.4667	21.0969	411.56	0.980967	0.926272	0.966247	1.00795	Chen et al.	0.528106
Cis-4-decenoate (10:1n6) levels	BP	Inverse variance weighted (multiplicative random effects)	5e-06	12	-0.00791772	0.0342085	0.0763348	0.021493	0.111472	111.58	20.9001	671.872	0.990004	0.992114	1.0348	1.07932	Chen et al.	0.528106
linoleoyl-arachidonoyl-glycerol (18:2/20:4) [1]*	BP	Inverse variance weighted (multiplicative random effects)	5e-08	7	-0.229782	-0.102943	0.0238961	0.0647137	0.111668	150.529	31.9116	621.615	0.993204	0.794707	0.902179	1.02418	Meta-analysis	0.528106
quinolinate	BP	Inverse variance weighted (multiplicative random effects)	5e-06	19	-0.111902	-0.0501192	0.0116635	0.0315218	0.111838	38.6025	20.9863	157.619	0.975353	0.894132	0.951116	1.01173	Meta-analysis	0.528106
3-(4-hydroxyphenyl)lactate	BP	Inverse variance weighted (multiplicative random effects)	5e-06	23	-0.0163418	0.0678866	0.152115	0.0429736	0.11417	32.4463	15.2632	185.013	0.9677	0.983791	1.07024	1.16429	Meta-analysis	0.528106
Proline to trans-4-hydroxyproline ratio	BP	Inverse variance weighted (multiplicative random effects)	5e-06	11	-0.123855	-0.0552681	0.0133187	0.0349933	0.114246	28.2171	20.9321	87.9821	0.962476	0.883508	0.946231	1.01341	Chen et al.	0.528106
Phosphate to EDTA ratio	BP	Inverse variance weighted (multiplicative random effects)	5e-06	11	-0.0181196	0.0751414	0.168402	0.0475822	0.114292	22.981	20.5422	28.4885	0.957964	0.982044	1.07804	1.18341	Chen et al.	0.528106
16a-hydroxy DHEA 3-sulfate	BP	Inverse variance weighted (multiplicative random effects)	5e-08	10	-0.133631	-0.0595763	0.014478	0.0377828	0.114839	149.688	31.2731	954.261	0.991833	0.874913	0.942164	1.01458	Meta-analysis	0.528106
N6-carbamoylthreonyladenosine levels	BP	Inverse variance weighted (multiplicative random effects)	5e-06	14	-0.188899	-0.0842117	0.0204752	0.0534117	0.114875	23.576	20.9947	41.9176	0.958154	0.82787	0.919237	1.02069	Chen et al.	0.528106
Glutamine degradant levels	BP	Inverse variance weighted (multiplicative random effects)	5e-08	5	-0.017117	0.0701846	0.157486	0.0445416	0.115093	93.6068	36.0621	126.185	0.991453	0.983029	1.07271	1.17056	Chen et al.	0.528106
Mannose to glycerol ratio	BP	Inverse variance weighted (multiplicative random effects)	5e-06	12	-0.183783	-0.0818983	0.019986	0.0519818	0.115136	32.5789	15.1296	136.261	0.965616	0.832117	0.921366	1.02019	Chen et al.	0.528106
Citrate to taurocholate ratio	BP	Inverse variance weighted (multiplicative random effects)	5e-06	9	-0.0839155	-0.0373909	0.00913367	0.023737	0.115207	24.5725	21.0274	32.6519	0.957201	0.919509	0.963299	1.00918	Chen et al.	0.528106
N-acetyl leucine levels	BP	Inverse variance weighted (multiplicative random effects)	5e-06	9	-0.00824336	0.0336492	0.0755417	0.0213737	0.115413	22.4534	20.8733	27.9053	0.950449	0.991791	1.03422	1.07847	Chen et al.	0.528106
4-hydroxyphenylacetate levels	BP	Inverse variance weighted (multiplicative random effects)	5e-06	12	-0.0162836	0.0662835	0.148851	0.0421261	0.115613	23.5688	21.0776	29.8597	0.961046	0.983848	1.06853	1.1605	Chen et al.	0.528106
N-acetyl-isoputreanine levels	BP	Inverse variance weighted (multiplicative random effects)	5e-08	6	-0.010966	0.0444458	0.0998576	0.0282713	0.115924	137.572	34.4253	404.117	0.993937	0.989094	1.04545	1.10501	Chen et al.	0.528106
(R)-3-hydroxybutyrylcarnitine levels	BP	Inverse variance weighted (multiplicative random effects)	5e-06	9	-0.123265	-0.0548636	0.0135382	0.0348989	0.115934	25.9491	21.2956	38.4563	0.961888	0.884029	0.946614	1.01363	Chen et al.	0.528106
1-palmitoleoyl-GPE (16:1)*	BP	Inverse variance weighted (multiplicative random effects)	5e-06	17	-0.0216135	0.0870488	0.195711	0.0554399	0.116381	24.0211	20.9543	40.4747	0.959795	0.978618	1.09095	1.21618	Hysi et al.	0.528106
Arachidoylcarnitine (C20) levels	BP	Inverse variance weighted (multiplicative random effects)	5e-06	16	-0.00940743	0.0378338	0.085075	0.0241027	0.116486	29.2529	20.8652	65.1342	0.962944	0.990637	1.03856	1.0888	Chen et al.	0.528106
1-myristoyl-GPC (14:0)	BP	Inverse variance weighted (multiplicative random effects)	5e-06	8	-0.0292006	0.117338	0.263878	0.0747648	0.116547	22.848	21.0346	27.0519	0.958416	0.971222	1.1245	1.30197	Hysi et al.	0.528106
Choline to taurocholate ratio	BP	Inverse variance weighted (multiplicative random effects)	5e-06	15	-0.0641378	-0.0285176	0.00710266	0.0181736	0.116607	24.9718	21.2884	32.9215	0.962412	0.937876	0.971885	1.00713	Chen et al.	0.528106
oleoyl-oleoyl-glycerol (18:1/18:1) [1]*	BP	Inverse variance weighted (multiplicative random effects)	5e-06	20	-0.0179478	0.0716723	0.161292	0.0457245	0.117003	27.9297	21.3456	46.689	0.96471	0.982212	1.0743	1.17503	Hysi et al.	0.528106
Guaiacol sulfate levels	BP	Inverse variance weighted (multiplicative random effects)	5e-06	13	-0.0118777	0.0472915	0.106461	0.0301884	0.117221	22.8894	20.8535	26.9943	0.959615	0.988193	1.04843	1.11233	Chen et al.	0.528106
1,2-dilinoleoyl-GPE (18:2/18:2) levels	DEP	Inverse variance weighted (multiplicative random effects)	5e-06	10	-0.00418	0.0297943	0.0637685	0.0173338	0.0856412	40.6226	21.1826	173.508	0.973355	0.995829	1.03024	1.06585	Chen et al.	0.528121
leucine	BP	Inverse variance weighted (multiplicative random effects)	5e-06	10	-0.0208089	0.0819373	0.184683	0.0524215	0.118041	24.0106	20.9258	34.7436	0.954373	0.979406	1.08539	1.20284	Meta-analysis	0.529957
1-methyl-5-imidazoleacetate levels	ALS	Inverse variance weighted (multiplicative random effects)	5e-06	11	-0.00544227	0.087313	0.180068	0.0473241	0.0650375	25.1557	21.2595	47.9773	0.963145	0.994573	1.09124	1.1973	Chen et al.	0.532009
Adenosine 5'-monophosphate (AMP) to aspartate ratio	ALS	Inverse variance weighted (multiplicative random effects)	5e-06	14	-0.00609291	0.0973019	0.200697	0.0527525	0.0651103	25.7542	21.1218	49.8245	0.922086	0.993926	1.10219	1.22225	Chen et al.	0.532009
Serine to alpha-ketobutyrate ratio	DEP	Inverse variance weighted (multiplicative random effects)	5e-06	10	-0.0661257	-0.0308348	0.00445605	0.0180056	0.0868013	26.4593	21.3917	41.7561	0.922516	0.936013	0.969636	1.00447	Chen et al.	0.532738
Bilirubin degradation product, C17H18N2O4 (1) levels	BP	Inverse variance weighted (multiplicative random effects)	5e-06	12	-0.0100131	0.0387944	0.0876019	0.0249018	0.119258	101.952	21.5904	926.049	0.98474	0.990037	1.03956	1.09155	Chen et al.	0.533126
iminodiacetate (IDA)	BP	Inverse variance weighted (multiplicative random effects)	5e-06	11	-0.0155565	0.0597778	0.135112	0.0384359	0.119884	23.1896	21.0125	26.7002	0.957981	0.984564	1.0616	1.14467	Meta-analysis	0.533126
2-hydroxyarachidate levels	BP	Inverse variance weighted (multiplicative random effects)	5e-06	6	-0.258875	-0.114517	0.0298409	0.073652	0.119984	23.1865	21.39	25.3996	0.775193	0.77192	0.891797	1.03029	Chen et al.	0.533126
Cytidine to N-acetylneuraminate ratio	AD	Inverse variance weighted (multiplicative random effects)	5e-06	15	-0.127804	-0.0650628	-0.0023218	0.0320107	0.0420998	24.9025	21.0274	56.8345	0.951062	0.880026	0.937009	0.997681	Chen et al.	0.534972
Indoleacetylglutamine levels	AD	Inverse variance weighted (multiplicative random effects)	5e-06	17	-0.104097	-0.0529688	-0.0018405	0.0260859	0.0423001	35.1113	20.9296	136.491	0.965786	0.901138	0.94841	0.998161	Chen et al.	0.534972
1-palmityl-GPC (O-16:0)	DEP	Inverse variance weighted (multiplicative random effects)	5e-06	11	-0.0826386	-0.0384586	0.00572136	0.0225408	0.087975	22.6257	21.0032	28.0657	0.959055	0.920684	0.962272	1.00574	Hysi et al.	0.535044
glutamate	DEP	Inverse variance weighted (multiplicative random effects)	5e-06	6	-0.00631898	0.0420544	0.0904278	0.0246803	0.0883873	26.3111	20.9991	42.161	0.96831	0.993701	1.04295	1.09464	Meta-analysis	0.535044
Succinate to proline ratio	DEP	Inverse variance weighted (multiplicative random effects)	5e-06	5	-0.00369929	0.0246024	0.0529041	0.0144396	0.0884166	38.9756	20.9513	107.348	0.975974	0.996308	1.02491	1.05433	Chen et al.	0.535044
Dopamine 4-sulfate levels	ANX	Inverse variance weighted (multiplicative random effects)	5e-06	16	-0.0489984	-0.0249176	-0.000836834	0.0122861	0.0425488	23.968	20.6639	30.7868	0.958323	0.952183	0.97539	0.999164	Chen et al.	0.535979
Campesterol levels	ANX	Inverse variance weighted (multiplicative random effects)	5e-06	14	-0.0540752	-0.0274828	-0.000890387	0.0135675	0.0428031	48.7801	20.8669	347.163	0.980524	0.947361	0.972891	0.99911	Chen et al.	0.535979
4-vinylguaiacol sulfate levels	ANX	Inverse variance weighted (multiplicative random effects)	5e-06	6	-0.0911617	-0.046324	-0.00148626	0.0228764	0.0428705	23.2159	22.7179	23.5447	0.772994	0.91287	0.954733	0.998515	Chen et al.	0.535979
1-dihomo-linoleoyl-GPC (20:2)*	ANX	Inverse variance weighted (multiplicative random effects)	5e-06	11	0.00135252	0.0442939	0.0872353	0.0219089	0.0432038	37.273	21.0155	179.068	0.975348	1.00135	1.04529	1.09115	Hysi et al.	0.535979
1-myristoyl-2-arachidonoyl-GPC (14:0/20:4)*	ANX	Inverse variance weighted (multiplicative random effects)	5e-06	18	-0.0813699	-0.0413041	-0.00123823	0.0204418	0.0433239	68.006	20.8872	713.723	0.984765	0.921853	0.959537	0.998763	Meta-analysis	0.535979
5-acetylamino-6-formylamino-3-methyluracil	MS	Inverse variance weighted (multiplicative random effects)	5e-06	8	-0.00197622	0.0424327	0.0868417	0.0226576	0.0610989	258.225	21.406	1048.83	0.996339	0.998026	1.04335	1.09072	Meta-analysis	0.536509
5alpha-androstan-3beta,17alpha-diol disulfate	MS	Inverse variance weighted (multiplicative random effects)	5e-08	6	-0.2559	-0.125021	0.00585837	0.0667751	0.0611696	60.7682	27.9115	102.333	0.986014	0.774219	0.882479	1.00588	Meta-analysis	0.536509
Pregnenetriol sulfate levels	AD	Inverse variance weighted (multiplicative random effects)	5e-08	6	-0.128762	-0.0654348	-0.00210734	0.0323099	0.0428445	68.4165	29.8857	216.246	0.9865	0.879183	0.93666	0.997895	Chen et al.	0.536596
3-hydroxysebacate levels	MS	Inverse variance weighted (multiplicative random effects)	5e-06	10	-0.00639038	0.126036	0.258463	0.0675646	0.0621228	33.4518	21.5417	110.681	0.971997	0.99363	1.13432	1.29494	Chen et al.	0.537131
sphingomyelin (d18:1/24:1, d18:2/24:0)*	MS	Inverse variance weighted (multiplicative random effects)	5e-08	5	-0.0225319	0.441868	0.906268	0.236939	0.0621948	39.2724	32.682	53.8628	0.975722	0.97772	1.55561	2.47507	Meta-analysis	0.537131
Arachidonate (20:4n6) to caffeine ratio	MS	Inverse variance weighted (multiplicative random effects)	5e-06	15	-0.00459271	0.0850897	0.174772	0.0457563	0.0629383	23.0873	11.4109	34.0632	0.959085	0.995418	1.08881	1.19097	Chen et al.	0.537131
Adenosine 5'-monophosphate (AMP) to tyrosine ratio	MS	Inverse variance weighted (multiplicative random effects)	5e-06	9	-0.180094	-0.0876804	0.00473372	0.04715	0.0629417	22.6814	20.9463	25.0059	0.955624	0.835191	0.916054	1.00474	Chen et al.	0.537131
nonadecanoate (19:0)	ALS	Inverse variance weighted (multiplicative random effects)	5e-06	10	-0.00987925	0.14781	0.305498	0.0804535	0.0661796	23.1939	21.0776	27.9347	0.961189	0.990169	1.15929	1.3573	Meta-analysis	0.537345
3-aminoisobutyrate	ANX	Inverse variance weighted (multiplicative random effects)	5e-08	8	-0.0544923	-0.0276042	-0.000716094	0.0137184	0.0441989	234.935	29.877	1149.93	0.993553	0.946966	0.972773	0.999284	Meta-analysis	0.53765
Phosphate to N-acetylneuraminate ratio	ANX	Inverse variance weighted (multiplicative random effects)	5e-06	17	-0.0878821	-0.0445094	-0.00113668	0.0221289	0.0442868	24.9265	20.8585	58.2556	0.96191	0.915869	0.956467	0.998864	Chen et al.	0.53765
Glycosyl ceramide (d18:1/20:0, d16:1/22:0) levels	ALS	Inverse variance weighted (multiplicative random effects)	5e-08	6	-0.00350373	0.0504536	0.104411	0.0275293	0.0668431	98.3939	54.667	222.703	0.98458	0.996502	1.05175	1.11006	Chen et al.	0.539341
alpha-hydroxyisovalerate	BP	Inverse variance weighted (multiplicative random effects)	5e-08	7	-0.0157558	0.0589887	0.133733	0.0381349	0.121902	103.47	30.2163	336.111	0.976038	0.984368	1.06076	1.14309	Meta-analysis	0.539524
methylsuccinate	BP	Inverse variance weighted (multiplicative random effects)	5e-06	11	-0.0106451	0.0396746	0.0899944	0.0256734	0.122259	102.994	20.8883	890.446	0.987473	0.989411	1.04047	1.09417	Meta-analysis	0.539524
cinnamoylglycine	AD	Inverse variance weighted (multiplicative random effects)	5e-06	13	-0.12414	-0.0629828	-0.00182559	0.0312026	0.0435384	42.1473	21.0092	273.96	0.975907	0.883256	0.93896	0.998176	Meta-analysis	0.540044
Androstenediol (3beta,17beta) monosulfate (1) levels	DEP	Inverse variance weighted (multiplicative random effects)	5e-06	19	-0.0386114	-0.0179109	0.00278953	0.0105615	0.0899093	27.6835	21.1672	106.142	0.965266	0.962125	0.982249	1.00279	Chen et al.	0.540446
3-hydroxymyristate levels	DEP	Inverse variance weighted (multiplicative random effects)	5e-06	7	-0.0471019	-0.0218323	0.00343726	0.0128926	0.0903805	21.9299	20.8747	23.6761	0.957255	0.95399	0.978404	1.00344	Chen et al.	0.540446
Glycosyl ceramide (d18:2/24:1, d18:1/24:2) levels	DEP	Inverse variance weighted (multiplicative random effects)	5e-06	19	-0.0390681	-0.0181031	0.00286188	0.0106964	0.0905612	38.7531	20.876	255.283	0.973674	0.961685	0.98206	1.00287	Chen et al.	0.540446
Proline to glutamate ratio	BP	Inverse variance weighted (multiplicative random effects)	5e-06	15	-0.112869	-0.0496967	0.0134754	0.0322307	0.123096	28.0751	20.8983	86.4477	0.966072	0.893268	0.951518	1.01357	Chen et al.	0.541111
Glutamine to alanine ratio	BP	Inverse variance weighted (multiplicative random effects)	5e-06	19	-0.0953754	-0.0419718	0.0114319	0.0272468	0.123455	27.7915	21.0215	98.162	0.964905	0.909032	0.958897	1.0115	Chen et al.	0.541111
Ethylparaben sulfate levels	SCZ	Inverse variance weighted (multiplicative random effects)	5e-06	10	-0.00432554	0.0749328	0.154191	0.040438	0.0638777	22.4712	21.0455	24.0628	0.944432	0.995684	1.07781	1.16671	Chen et al.	0.541978
Carnitine C18:2 levels	SCZ	Inverse variance weighted (multiplicative random effects)	5e-08	5	-0.0949633	-0.0461446	0.0026741	0.0249075	0.0639341	95.5112	33.178	301.083	0.991272	0.909406	0.954904	1.00268	Chen et al.	0.541978
N6-acetyllysine	ALS	Inverse variance weighted (multiplicative random effects)	5e-06	12	-0.00547782	0.0754234	0.156325	0.0412761	0.0676564	94.2408	21.0707	865.751	0.990132	0.994537	1.07834	1.16921	Meta-analysis	0.542512
Histidine betaine (hercynine) levels	AD	Inverse variance weighted (multiplicative random effects)	5e-06	13	-0.103123	-0.0522388	-0.00135463	0.0259613	0.0442011	26.9622	21.2122	44.1199	0.965632	0.902016	0.949102	0.998646	Chen et al.	0.543042
azelate (nonanedioate)	ALS	Inverse variance weighted (multiplicative random effects)	5e-06	15	-0.00683055	0.0916341	0.190099	0.0502371	0.068147	24.1109	20.8709	30.7038	0.960181	0.993193	1.09596	1.20937	Hysi et al.	0.543072
5alpha-androstan-3alpha,17beta-diol monosulfate (1)	BP	Inverse variance weighted (multiplicative random effects)	5e-08	14	-0.00831053	0.0300129	0.0683363	0.0195528	0.124791	207.053	31.6576	1788.2	0.995515	0.991724	1.03047	1.07073	Meta-analysis	0.543706
2-myristoyl-GPC (14:0)*	BP	Inverse variance weighted (multiplicative random effects)	5e-06	8	-0.0336955	0.121318	0.276331	0.0790883	0.125042	22.7599	21.0016	24.0424	0.960588	0.966866	1.12898	1.31828	Hysi et al.	0.543706
(N(1) + N(8))-acetylspermidine levels	BP	Inverse variance weighted (multiplicative random effects)	5e-08	6	-0.0699539	-0.0306937	0.00856645	0.0200307	0.12544	126.385	29.9621	267.224	0.993389	0.932437	0.969773	1.0086	Chen et al.	0.543706
docosahexaenoate (DHA; 22:6n3)	BP	Inverse variance weighted (multiplicative random effects)	5e-06	6	-0.639176	-0.280331	0.0785134	0.183084	0.125729	33.0785	21.3392	53.4643	0.952393	0.527727	0.755533	1.08168	Meta-analysis	0.543706
Glucuronide of C12H22O4 (1) levels	ANX	Inverse variance weighted (multiplicative random effects)	5e-06	8	0.00135065	0.0645706	0.127791	0.0322551	0.0452983	24.4468	21.0222	30.0694	0.928072	1.00135	1.0667	1.13632	Chen et al.	0.544838
decanoylcarnitine	SCZ	Inverse variance weighted (multiplicative random effects)	5e-08	5	-0.00148326	0.0241806	0.0498445	0.0130938	0.0647876	206.37	31.6111	598.064	0.996107	0.998518	1.02448	1.05111	Meta-analysis	0.545646
dodecanedioate	BP	Inverse variance weighted (multiplicative random effects)	5e-06	10	-0.0133447	0.046745	0.106835	0.030658	0.127328	35.4386	20.8004	128.91	0.973333	0.986744	1.04785	1.11275	Meta-analysis	0.547058
Taurodeoxycholic acid 3-sulfate levels	BP	Inverse variance weighted (multiplicative random effects)	5e-08	5	-0.101386	-0.0443592	0.012667	0.029095	0.127351	142.727	32.2678	449.71	0.99371	0.903585	0.95661	1.01275	Chen et al.	0.547058
Spermidine to (N(1) + N(8))-acetylspermidine ratio	ALS	Inverse variance weighted (multiplicative random effects)	5e-06	12	-0.0055819	0.0712034	0.147989	0.0391762	0.0691378	27.7337	21.0009	66.9434	0.966693	0.994434	1.0738	1.1595	Chen et al.	0.547589
sphingomyelin (d18:2/14:0, d18:1/14:1)*	BP	Inverse variance weighted (multiplicative random effects)	5e-06	15	-0.326253	-0.14256	0.0411334	0.0937211	0.128233	27.6553	20.8487	67.0453	0.964323	0.721622	0.867136	1.04199	Meta-analysis	0.549022
Gamma-glutamyltryptophan levels	PD	Inverse variance weighted (multiplicative random effects)	5e-06	15	0.0109244	0.0987901	0.186656	0.0448294	0.0275462	25.9666	21.0726	52.0409	0.963924	1.01098	1.10383	1.20521	Chen et al.	0.550501
10-heptadecenoate (17:1n7)	BP	Inverse variance weighted (multiplicative random effects)	5e-06	9	-0.212126	-0.0925749	0.0269756	0.0609952	0.129079	22.4747	20.961	24.574	0.886832	0.808863	0.911581	1.02734	Meta-analysis	0.550824
linolenate [alpha or gamma; (18:3n3 or 6)]	SCZ	Inverse variance weighted (multiplicative random effects)	5e-06	10	-0.00758547	0.114522	0.23663	0.0622998	0.0660267	22.4928	20.9694	25.1727	0.956602	0.992443	1.12134	1.26697	Meta-analysis	0.552151
Phosphate to alanine ratio	SCZ	Inverse variance weighted (multiplicative random effects)	5e-06	13	-0.00444417	0.0655971	0.135638	0.0357353	0.0664114	22.7002	21.1341	25.5318	0.957177	0.995566	1.0678	1.14527	Chen et al.	0.552151
linoleoylcarnitine*	MS	Inverse variance weighted (multiplicative random effects)	5e-06	17	-0.0046691	0.0687324	0.142134	0.0374497	0.0664577	42.4246	20.9255	287.485	0.977815	0.995342	1.07115	1.15273	Hysi et al.	0.552352
Homovanillate (hva) levels	MS	Inverse variance weighted (multiplicative random effects)	5e-06	15	-0.195445	-0.0944718	0.00650172	0.0515171	0.0666845	23.1753	21.1429	27.697	0.959259	0.822468	0.909853	1.00652	Chen et al.	0.552352
3-methoxytyramine sulfate levels	MS	Inverse variance weighted (multiplicative random effects)	5e-06	8	-0.212217	-0.102545	0.00712599	0.0559548	0.066855	24.0059	21.1647	32.6513	0.961956	0.808789	0.902537	1.00715	Chen et al.	0.552352
Alpha-ketoglutarate to kynurenine ratio	MS	Inverse variance weighted (multiplicative random effects)	5e-06	16	-0.282479	-0.136478	0.00952323	0.0744904	0.0669283	29.5873	21.0696	77.7979	0.968082	0.753912	0.872426	1.00957	Chen et al.	0.552352
palmitoleate (16:1n7)	MS	Inverse variance weighted (multiplicative random effects)	5e-06	14	-0.0117861	0.166124	0.344033	0.0907702	0.0672268	29.1684	20.9441	111.507	0.947678	0.988283	1.18072	1.41063	Meta-analysis	0.552352
(R)-3-hydroxybutyrylcarnitine levels	MS	Inverse variance weighted (multiplicative random effects)	5e-06	8	-0.00783469	0.109688	0.22721	0.0599603	0.0673494	26.0025	21.2956	38.4563	0.960714	0.992196	1.11593	1.25509	Chen et al.	0.552352
Phosphate to proline ratio	DEP	Inverse variance weighted (multiplicative random effects)	5e-06	16	-0.00378907	0.0222406	0.0482702	0.0132804	0.0939956	38.3171	20.9184	269.046	0.975287	0.996218	1.02249	1.04945	Chen et al.	0.553707
1,2-dipalmitoyl-GPC (16:0/16:0)	DEP	Inverse variance weighted (multiplicative random effects)	5e-08	5	-0.126184	-0.0580827	0.0100188	0.0347457	0.0945925	100.36	33.1497	306.25	0.991897	0.881452	0.943572	1.01007	Meta-analysis	0.553707
phosphatidylcholine (16:0/22:5n3, 18:1/20:4)*	DEP	Inverse variance weighted (multiplicative random effects)	5e-06	14	-0.0549857	-0.0253087	0.0043682	0.0151413	0.0946222	52.2301	21.0179	427.183	0.97843	0.946499	0.975009	1.00438	Hysi et al.	0.553707
Acetylcarnitine (C2) to propionylcarnitine (C3) ratio	DEP	Inverse variance weighted (multiplicative random effects)	5e-06	10	-0.0443019	-0.0203855	0.00353091	0.0122023	0.0947938	25.8571	21.1249	54.6711	0.962616	0.956665	0.979821	1.00354	Chen et al.	0.553707
3-methoxycatechol sulfate (2) levels	DEP	Inverse variance weighted (multiplicative random effects)	5e-06	13	-0.048301	-0.0222126	0.00387586	0.0133104	0.0951551	23.3125	20.8679	30.1171	0.953764	0.952847	0.978032	1.00388	Chen et al.	0.553707
Phenyllactate (PLA) levels in elite athletes	DEP	Inverse variance weighted (multiplicative random effects)	5e-06	20	-0.0379999	-0.0174698	0.00306031	0.0104745	0.0953489	36.4872	20.9884	284.957	0.973561	0.962713	0.982682	1.00306	Chen et al.	0.553707
Cholesterol to taurocholate ratio	ANX	Inverse variance weighted (multiplicative random effects)	5e-06	12	-0.118406	-0.059639	-0.000871633	0.0299833	0.0466934	22.8489	20.8558	27.732	0.959437	0.888335	0.942105	0.999129	Chen et al.	0.553832
Hydroxy-N6,N6,N6-trimethyllysine levels	ANX	Inverse variance weighted (multiplicative random effects)	5e-06	15	-0.0798342	-0.0401923	-0.000550399	0.0202255	0.0468988	22.8803	20.9193	28.8289	0.950822	0.923269	0.960605	0.99945	Chen et al.	0.553832
cysteine s-sulfate	DEP	Inverse variance weighted (multiplicative random effects)	5e-06	14	-0.0604114	-0.0277348	0.00494177	0.0166717	0.0961957	24.3193	20.9398	43.0394	0.961354	0.941377	0.972646	1.00495	Meta-analysis	0.556131
p-cresol sulfate	SCZ	Inverse variance weighted (multiplicative random effects)	5e-06	11	-0.331498	-0.159985	0.0115284	0.0875068	0.067511	23.7251	20.9482	30.8538	0.95871	0.717847	0.852157	1.0116	Meta-analysis	0.556285
Dopamine 3-o-sulfate levels	SCZ	Inverse variance weighted (multiplicative random effects)	5e-06	7	-0.244371	-0.117879	0.00861195	0.0645364	0.0677664	24.7308	21.7296	31.1854	0.965306	0.783197	0.888803	1.00865	Chen et al.	0.556285
11beta-hydroxyandrosterone glucuronide levels	ANX	Inverse variance weighted (multiplicative random effects)	5e-08	5	-0.0708548	-0.0355731	-0.000291375	0.0180009	0.0481336	76.3546	30.7346	142.866	0.988517	0.931597	0.965052	0.999709	Chen et al.	0.556819
Cortolone glucuronide (1) levels	ANX	Inverse variance weighted (multiplicative random effects)	5e-06	18	-0.0932938	-0.0468302	-0.000366717	0.0237059	0.0482149	30.6145	21.224	133.76	0.969108	0.910926	0.954249	0.999633	Chen et al.	0.556819
10-undecenoate (11:1n1)	ANX	Inverse variance weighted (multiplicative random effects)	5e-06	11	0.00038545	0.0563123	0.112239	0.0285341	0.0484377	99.7476	20.9931	829.739	0.990678	1.00039	1.05793	1.11878	Meta-analysis	0.556819
1-(1-enyl-palmitoyl)-GPC (P-16:0)*	BP	Inverse variance weighted (multiplicative random effects)	5e-06	11	-0.314782	-0.136965	0.0408525	0.0907232	0.13112	45.7188	21.0142	175.269	0.976132	0.729948	0.872001	1.0417	Meta-analysis	0.557433
Citraconate/glutaconate levels	BP	Inverse variance weighted (multiplicative random effects)	5e-06	13	-0.0199216	0.0664011	0.152724	0.0440422	0.131639	23.4998	21.0641	28.1101	0.958231	0.980276	1.06866	1.165	Chen et al.	0.557433
Cholate to adenosine 5'-monophosphate (AMP) ratio	BP	Inverse variance weighted (multiplicative random effects)	5e-06	9	-0.0208447	0.0689864	0.158817	0.0458322	0.132274	21.7232	21.032	22.5357	0.958964	0.979371	1.07142	1.17212	Chen et al.	0.557433
palmitoyl-linoleoyl-glycerol (16:0/18:2) [1]*	BP	Inverse variance weighted (multiplicative random effects)	5e-06	11	-0.0264961	0.0873817	0.201259	0.0581009	0.132591	26.6307	21.3248	36.2636	0.965759	0.973852	1.09131	1.22294	Hysi et al.	0.557433
Adenosine 5'-diphosphate (ADP) to glutamate ratio	BP	Inverse variance weighted (multiplicative random effects)	5e-06	17	-0.0741409	-0.0321648	0.00981133	0.0214164	0.133129	22.5993	20.9106	27.7901	0.957598	0.928541	0.968347	1.00986	Chen et al.	0.557433
3,5-dichloro-2,6-dihydroxybenzoic acid levels	BP	Inverse variance weighted (multiplicative random effects)	5e-06	11	-0.0522347	-0.0226583	0.0069181	0.01509	0.133215	42.7552	21.2818	230.581	0.977645	0.949106	0.977596	1.00694	Chen et al.	0.557433
1-oleoyl-2-docosahexaenoyl-GPC (18:1/22:6)*	AD	Inverse variance weighted (multiplicative random effects)	5e-08	9	0.00090712	0.0499432	0.0989793	0.0250184	0.0459058	46.3101	31.1584	71.0408	0.980065	1.00091	1.05121	1.10404	Meta-analysis	0.557684
4-allylphenol sulfate	AD	Inverse variance weighted (multiplicative random effects)	5e-06	5	-0.153418	-0.0772989	-0.00118007	0.0388361	0.0465485	44.3595	21.5182	103.877	0.926486	0.857771	0.925613	0.998821	Meta-analysis	0.557684
adrenate (22:4n6)	AD	Inverse variance weighted (multiplicative random effects)	5e-06	11	0.00149444	0.102141	0.202787	0.0513501	0.0466898	40.2752	20.8204	209.75	0.977201	1.0015	1.10754	1.22481	Meta-analysis	0.557684
gamma-glutamylglutamine	BP	Inverse variance weighted (multiplicative random effects)	5e-06	13	-0.151037	-0.0654636	0.0201094	0.0436597	0.133768	35.4064	20.9376	156.707	0.973863	0.859816	0.936633	1.02031	Meta-analysis	0.557944
Imidazole propionate levels	DEP	Inverse variance weighted (multiplicative random effects)	5e-06	15	-0.00337287	0.018487	0.0403468	0.011153	0.0974019	25.957	21.0705	68.9832	0.963656	0.996633	1.01866	1.04117	Chen et al.	0.558116
Adenosine 5'-diphosphate (ADP) to sulfate ratio	DEP	Inverse variance weighted (multiplicative random effects)	5e-06	11	-0.0459804	-0.0210507	0.00387908	0.0127193	0.0979198	22.1059	21.0417	25.6604	0.958869	0.955061	0.979169	1.00389	Chen et al.	0.558116
methionine sulfoxide	DEP	Inverse variance weighted (multiplicative random effects)	5e-06	15	-0.0604638	-0.027679	0.00510572	0.0167269	0.0979731	25.6001	20.833	42.5487	0.960833	0.941328	0.972701	1.00512	Meta-analysis	0.558116
1-stearoyl-2-oleoyl-GPS (18:0/18:1) levels	DEP	Inverse variance weighted (multiplicative random effects)	5e-06	8	-0.00686029	0.036986	0.0808323	0.0223706	0.0982629	29.0362	21.0077	75.4855	0.967411	0.993163	1.03768	1.08419	Chen et al.	0.558116
Nervonoylcarnitine (C24:1) levels	ANX	Inverse variance weighted (multiplicative random effects)	5e-06	15	0.000134183	0.0324308	0.0647275	0.0164779	0.0490516	43.8252	20.9504	144.447	0.977405	1.00013	1.03296	1.06687	Chen et al.	0.558752
Adenosine 5'-diphosphate (ADP) to glycerate ratio	ANX	Inverse variance weighted (multiplicative random effects)	5e-06	8	-6.35554e-05	0.0522628	0.104589	0.0266971	0.0502747	23.4784	21.3993	29.9984	0.962723	0.999936	1.05365	1.11025	Chen et al.	0.558752
Choline to taurocholate ratio	ANX	Inverse variance weighted (multiplicative random effects)	5e-06	15	-0.0892016	-0.0445679	6.58444e-05	0.0227723	0.0503347	24.9718	21.2884	32.9215	0.962412	0.914661	0.956411	1.00007	Chen et al.	0.558752
N-acetylcitrulline levels	ANX	Inverse variance weighted (multiplicative random effects)	5e-06	13	-0.035824	-0.0178884	4.72377e-05	0.00915082	0.0506022	131.931	21.1035	943.687	0.98462	0.96481	0.982271	1.00005	Chen et al.	0.558752
1-oleoyl-GPC (18:1)	ANX	Inverse variance weighted (multiplicative random effects)	5e-06	9	-0.000127704	0.0385721	0.077272	0.0197448	0.0507566	31.1869	20.8678	91.6998	0.971175	0.999872	1.03933	1.08034	Meta-analysis	0.558752
Glutarate (C5-DC) to salicylate ratio	MS	Inverse variance weighted (multiplicative random effects)	5e-06	11	-0.00764764	0.0962973	0.200242	0.0530331	0.0694018	22.1185	20.3477	26.8119	0.95877	0.992382	1.10109	1.2217	Chen et al.	0.559134
Carnitine C4 levels	MS	Inverse variance weighted (multiplicative random effects)	5e-08	11	-0.0032154	0.040417	0.0840494	0.0222614	0.0694376	156.431	32.2622	947.689	0.993146	0.99679	1.04124	1.08768	Chen et al.	0.559134
Serine to pyruvate ratio	MS	Inverse variance weighted (multiplicative random effects)	5e-06	13	-0.0160338	0.200889	0.417812	0.110675	0.0695044	28.7498	20.9467	57.3643	0.951502	0.984094	1.22249	1.51863	Chen et al.	0.559134
N6-carbamoylthreonyladenosine levels	DEP	Inverse variance weighted (multiplicative random effects)	5e-06	14	-0.0628492	-0.0287275	0.00539417	0.017409	0.0989121	23.576	20.9947	41.9176	0.958154	0.939085	0.971681	1.00541	Chen et al.	0.55935
1-(1-enyl-stearoyl)-2-oleoyl-GPC (P-18:0/18:1)	SCZ	Inverse variance weighted (multiplicative random effects)	5e-06	15	-0.00307252	0.0401441	0.0833608	0.0220493	0.0686598	28.4393	21.3669	69.1299	0.966534	0.996932	1.04096	1.08693	Hysi et al.	0.560074
gamma-glutamylglutamine	AD	Inverse variance weighted (multiplicative random effects)	5e-06	13	-0.271395	-0.136494	-0.00159218	0.0688272	0.0473526	35.4064	20.9376	156.707	0.973863	0.762315	0.872412	0.998409	Meta-analysis	0.560411
Malonylcarnitine levels	DEP	Inverse variance weighted (multiplicative random effects)	5e-06	12	-0.0464478	-0.0212069	0.00403404	0.012878	0.0996095	23.0062	21.1336	26.3913	0.958898	0.954614	0.979016	1.00404	Chen et al.	0.560845
1-docosahexaenoyl-GPC (22:6)*	BP	Inverse variance weighted (multiplicative random effects)	5e-06	13	-0.248388	-0.10748	0.0334276	0.0718916	0.134907	28.2951	21.5372	65.0985	0.966075	0.780058	0.898094	1.03399	Hysi et al.	0.560885
1-palmitoyl-GPI (16:0)	BP	Inverse variance weighted (multiplicative random effects)	5e-06	13	-0.145517	-0.0628752	0.0197669	0.0421643	0.13591	25.5473	20.7936	46.5534	0.962202	0.864575	0.939061	1.01996	Meta-analysis	0.561515
5-dodecenoate (12:1n7)	BP	Inverse variance weighted (multiplicative random effects)	5e-06	14	-0.0215065	0.0683273	0.158161	0.0458336	0.136022	28.5578	20.9797	85.5968	0.961177	0.978723	1.07072	1.17135	Meta-analysis	0.561515
Hydroxy-cmpf levels	BP	Inverse variance weighted (multiplicative random effects)	5e-06	11	-0.0240502	0.075831	0.175712	0.0509598	0.136736	25.0805	20.9275	51.1635	0.960253	0.976237	1.07878	1.19209	Chen et al.	0.561515
sphingomyelin (d18:1/20:1, d18:2/20:0)*	BP	Inverse variance weighted (multiplicative random effects)	5e-08	9	-0.274402	-0.118394	0.0376148	0.0795962	0.136901	89.6806	30.5256	312.111	0.990018	0.760026	0.888346	1.03833	Meta-analysis	0.561515
3-amino-2-piperidone levels	BP	Inverse variance weighted (multiplicative random effects)	5e-06	8	-0.0156462	0.0486907	0.113028	0.0328249	0.137983	28.2751	21.0526	47.1049	0.96878	0.984476	1.0499	1.11966	Chen et al.	0.561515
1-stearoyl-2-oleoyl-GPC (18:0/18:1)	BP	Inverse variance weighted (multiplicative random effects)	5e-06	15	-0.0310983	0.0959256	0.222949	0.0648081	0.138834	31.0209	20.8164	92.7769	0.966608	0.96938	1.10068	1.24976	Meta-analysis	0.561515
1-stearoyl-2-adrenoyl-GPC (18:0/22:4)*	BP	Inverse variance weighted (multiplicative random effects)	5e-06	13	-0.230413	-0.0991312	0.0321504	0.0669804	0.138872	36.0198	21.0637	192.778	0.973871	0.794206	0.905624	1.03267	Hysi et al.	0.561515
Alanine to pyruvate ratio	BP	Inverse variance weighted (multiplicative random effects)	5e-06	11	-0.0185176	0.0570625	0.132643	0.0385613	0.13893	22.5412	21.0585	25.7789	0.951071	0.981653	1.05872	1.14184	Chen et al.	0.561515
2-hydroxyhippurate (salicylurate)	BP	Inverse variance weighted (multiplicative random effects)	5e-06	9	-0.0189053	0.058151	0.135207	0.0393144	0.139107	23.3742	21.0141	28.5557	0.96108	0.981272	1.05988	1.14477	Meta-analysis	0.561515
Carotenoid levels (cryptoxanthin)	BP	Inverse variance weighted (multiplicative random effects)	5e-06	14	-0.0156938	0.0481263	0.111946	0.0325612	0.139402	22.8245	20.9306	26.3003	0.959084	0.984429	1.0493	1.11845	Chen et al.	0.561515
2'-o-methyluridine levels	MS	Inverse variance weighted (multiplicative random effects)	5e-06	11	-0.0837692	-0.0402033	0.00336271	0.0222275	0.0704954	229.843	20.8475	2298.39	0.994882	0.919643	0.960594	1.00337	Chen et al.	0.56175
N-lactoyl isoleucine levels	MS	Inverse variance weighted (multiplicative random effects)	5e-06	7	-0.0244368	0.289177	0.602791	0.160007	0.0707191	22.2493	20.8664	23.5953	0.958681	0.975859	1.33533	1.82721	Chen et al.	0.56175
Indolin-2-one levels	DEP	Inverse variance weighted (multiplicative random effects)	5e-06	8	-0.00377011	0.0195821	0.0429343	0.0119144	0.100266	33.2345	21.1752	104.489	0.971993	0.996237	1.01978	1.04387	Chen et al.	0.562095
methyl glucopyranoside (alpha + beta)	SCZ	Inverse variance weighted (multiplicative random effects)	5e-06	9	-0.0767342	-0.0369029	0.00292838	0.0203221	0.0693855	103.475	21.2045	677.466	0.985761	0.926136	0.96377	1.00293	Meta-analysis	0.562456
1-(1-enyl-stearoyl)-2-arachidonoyl-GPC (P-18:0/20:4)	ALS	Inverse variance weighted (multiplicative random effects)	5e-06	9	-0.0660119	-0.0315771	0.00285775	0.0175688	0.0722818	107.905	21.1046	755.382	0.991365	0.93612	0.968916	1.00286	Hysi et al.	0.562775
Bilirubin degradation product, C17H20N2O5 (1) levels	ALS	Inverse variance weighted (multiplicative random effects)	5e-06	14	-0.00294466	0.0323124	0.0675695	0.0179883	0.0724466	64.5487	21.0275	610.494	0.982651	0.99706	1.03284	1.0699	Chen et al.	0.562775
4-acetylphenol sulfate levels	ALS	Inverse variance weighted (multiplicative random effects)	5e-06	9	-0.00853489	0.0909942	0.190523	0.0507801	0.073145	23.0977	21.4344	25.5165	0.96026	0.991501	1.09526	1.20988	Chen et al.	0.562775
Adenosine 5'-diphosphate (ADP) to phosphoethanolamine ratio	ALS	Inverse variance weighted (multiplicative random effects)	5e-06	8	-0.156147	-0.0745598	0.0070277	0.0416263	0.0732658	23.1944	20.9183	30.3115	0.959371	0.855433	0.928152	1.00705	Chen et al.	0.562775
Indolebutyrate levels	ALS	Inverse variance weighted (multiplicative random effects)	5e-06	14	-0.114489	-0.0546353	0.00521831	0.0305375	0.0735957	27.0434	20.8505	77.4078	0.960765	0.891822	0.94683	1.00523	Chen et al.	0.562775
Bilirubin (Z,Z) to glucuronate ratio	ALS	Inverse variance weighted (multiplicative random effects)	5e-06	12	-0.00573705	0.0598874	0.125512	0.0334819	0.0736708	86.127	20.931	778.827	0.988392	0.994279	1.06172	1.13373	Chen et al.	0.562775
Methionine to methionine sulfoxide ratio	DEP	Inverse variance weighted (multiplicative random effects)	5e-06	17	-0.00433799	0.0221328	0.0486036	0.0135055	0.101255	23.2249	20.8378	32.4516	0.959008	0.995671	1.02238	1.0498	Chen et al.	0.562999
Sebacate (C10-DC) levels	DEP	Inverse variance weighted (multiplicative random effects)	5e-06	9	-0.066572	-0.0302846	0.00600276	0.018514	0.101887	30.5509	21.7062	64.6219	0.967144	0.935596	0.970169	1.00602	Chen et al.	0.562999
alpha-ketobutyrate	DEP	Inverse variance weighted (multiplicative random effects)	5e-06	6	-0.0127055	0.0637669	0.140239	0.0390165	0.102184	26.7619	21.3418	37.4313	0.962474	0.987375	1.06584	1.15055	Meta-analysis	0.562999
Phosphate to serine ratio	DEP	Inverse variance weighted (multiplicative random effects)	5e-06	13	-0.0286249	-0.0130142	0.00259655	0.00796466	0.102261	40.1986	21.0214	120.39	0.976977	0.971781	0.98707	1.0026	Chen et al.	0.562999
Eicosanedioate (C20-DC) levels	DEP	Inverse variance weighted (multiplicative random effects)	5e-06	7	-0.00316434	0.0157661	0.0346966	0.0096584	0.102601	29.8423	22.1507	63.8193	0.971176	0.996841	1.01589	1.03531	Chen et al.	0.562999
N-methylproline	DEP	Inverse variance weighted (multiplicative random effects)	5e-06	12	-0.00618277	0.0305012	0.0671851	0.0187163	0.103174	27.7083	20.8388	61.095	0.966916	0.993836	1.03097	1.06949	Meta-analysis	0.563755
pipecolate	DEP	Inverse variance weighted (multiplicative random effects)	5e-06	15	-0.0791671	-0.0359158	0.00733555	0.022067	0.103614	26.5983	20.898	56.8069	0.964713	0.923886	0.964722	1.00736	Meta-analysis	0.563784
Adenosine 5'-monophosphate (AMP) to glycine ratio	DEP	Inverse variance weighted (multiplicative random effects)	5e-06	13	-0.023025	-0.010437	0.00215098	0.00642245	0.104145	45.0939	20.9367	320.443	0.978396	0.977238	0.989617	1.00215	Chen et al.	0.564298
cysteine	AD	Inverse variance weighted (multiplicative random effects)	5e-06	15	-0.185492	-0.0931289	-0.000765594	0.0471242	0.0481269	23.0895	20.8328	31.6272	0.957466	0.830695	0.911076	0.999235	Meta-analysis	0.564397
1-eicosenoyl-GPC (20:1)*	SCZ	Inverse variance weighted (multiplicative random effects)	5e-06	7	-0.0784583	-0.0376375	0.00318329	0.0208269	0.0707381	24.195	22.6505	28.2714	0.956663	0.924541	0.963062	1.00319	Hysi et al.	0.56474
Adenosine 5'-diphosphate (ADP) to 5-oxoproline ratio	SCZ	Inverse variance weighted (multiplicative random effects)	5e-06	11	-0.0683727	-0.0327935	0.00278571	0.0181526	0.0708341	24.738	20.869	36.6268	0.962825	0.933912	0.967738	1.00279	Chen et al.	0.56474
palmitoyl-linoleoyl-glycerol (16:0/18:2) [1]*	SCZ	Inverse variance weighted (multiplicative random effects)	5e-06	12	-0.00832377	0.0970126	0.202349	0.0537431	0.071056	26.2212	21.3248	36.2636	0.964513	0.991711	1.10187	1.22428	Hysi et al.	0.56474
azelate (nonanedioate)	SCZ	Inverse variance weighted (multiplicative random effects)	5e-06	16	-0.120205	-0.0575929	0.00501961	0.0319452	0.0714089	23.8779	20.6563	30.7038	0.959974	0.886738	0.944034	1.00503	Hysi et al.	0.56474
Serine to pyruvate ratio	BP	Inverse variance weighted (multiplicative random effects)	5e-06	13	-0.157463	-0.0675734	0.0223164	0.0458621	0.140642	28.7498	20.9467	57.3643	0.951502	0.854308	0.934659	1.02257	Chen et al.	0.564754
Phosphate to glycerol ratio	DEP	Inverse variance weighted (multiplicative random effects)	5e-06	7	-0.0959741	-0.0434602	0.00905359	0.0267928	0.104784	22.4801	20.9385	24.7288	0.959577	0.908488	0.957471	1.00909	Chen et al.	0.565399
5alpha-pregnan-3beta,20alpha-diol monosulfate (2)	MS	Inverse variance weighted (multiplicative random effects)	5e-08	5	-0.00480601	0.0544609	0.113728	0.0302382	0.0716932	103.697	31.7881	238.099	0.99207	0.995206	1.05597	1.12045	Meta-analysis	0.565928
Aspartate to mannose ratio	ALS	Inverse variance weighted (multiplicative random effects)	5e-06	16	-0.00570884	0.0559919	0.117693	0.03148	0.0752969	35.0883	20.9087	151.152	0.973143	0.994307	1.05759	1.1249	Chen et al.	0.566697
betaine	ALS	Inverse variance weighted (multiplicative random effects)	5e-08	9	-0.0958599	-0.0455959	0.00466812	0.0256449	0.0754087	141.916	30.3501	345.887	0.99236	0.908591	0.955428	1.00468	Meta-analysis	0.566697
1-stearoyl-2-docosahexaenoyl-GPE (18:0/22:6)*	ALS	Inverse variance weighted (multiplicative random effects)	5e-08	9	-0.00539123	0.05248	0.110351	0.0295261	0.0755011	125.952	29.8972	683.242	0.99165	0.994623	1.05388	1.11667	Meta-analysis	0.566697
Uridine to 2'-deoxyuridine ratio	SCZ	Inverse variance weighted (multiplicative random effects)	5e-06	13	-0.0777424	-0.0371998	0.00334268	0.020685	0.0721136	29.5074	20.9391	105.166	0.968307	0.925203	0.963484	1.00335	Chen et al.	0.566856
arabitol/xylitol	MS	Inverse variance weighted (multiplicative random effects)	5e-06	15	-0.0147239	0.160849	0.336423	0.0895782	0.0725532	27.4019	21.0214	83.9292	0.964865	0.985384	1.17451	1.39993	Meta-analysis	0.56916
urate	MS	Inverse variance weighted (multiplicative random effects)	5e-08	6	-0.00697213	0.0733998	0.153772	0.0410061	0.0734582	145.007	31.9242	619.822	0.993935	0.993052	1.07616	1.16622	Meta-analysis	0.569912
Caffeine to theophylline ratio	MS	Inverse variance weighted (multiplicative random effects)	5e-06	8	-0.00925896	0.0971117	0.203482	0.0542707	0.0735515	23.6394	21.158	26.5338	0.96247	0.990784	1.10198	1.22566	Chen et al.	0.569912
cyclo(pro-val)	BP	Inverse variance weighted (multiplicative random effects)	5e-06	15	-0.0163691	0.048523	0.113415	0.0331082	0.14276	22.1295	20.8702	25.7509	0.952611	0.983764	1.04972	1.1201	Hysi et al.	0.571484
Phosphate to N-acetylneuraminate ratio	AD	Inverse variance weighted (multiplicative random effects)	5e-06	15	0.00015525	0.0501066	0.100058	0.0254854	0.049288	24.2928	20.8585	42.8235	0.960708	1.00016	1.05138	1.10523	Chen et al.	0.572807
1H-indole-7-acetic acid levels	BP	Inverse variance weighted (multiplicative random effects)	5e-06	11	-0.0893069	-0.0381249	0.0130571	0.0261133	0.144295	22.3104	21.0946	26.2018	0.957947	0.914565	0.962593	1.01314	Chen et al.	0.574197
Glucose-to-mannose ratio	BP	Inverse variance weighted (multiplicative random effects)	5e-06	11	-0.0164589	0.0479415	0.112342	0.0328574	0.144543	50.4417	20.9144	335.95	0.979781	0.983676	1.04911	1.1189	Chen et al.	0.574197
Fructose to maltose ratio	BP	Inverse variance weighted (multiplicative random effects)	5e-06	7	-0.0260741	0.0755942	0.177262	0.0518715	0.145024	24.2892	20.848	29.3528	0.964216	0.974263	1.07852	1.19394	Chen et al.	0.574197
N-acetylleucine	BP	Inverse variance weighted (multiplicative random effects)	5e-06	10	-0.0192068	0.0555625	0.130332	0.0381476	0.145251	150.069	20.9668	1211.98	0.993692	0.980976	1.05714	1.13921	Meta-analysis	0.574197
Spermidine to ornithine ratio	BP	Inverse variance weighted (multiplicative random effects)	5e-06	7	-0.181806	-0.0774547	0.026897	0.0532407	0.145724	24.842	21.1379	33.8804	0.951934	0.833763	0.925469	1.02726	Chen et al.	0.574197
homostachydrine*	BP	Inverse variance weighted (multiplicative random effects)	5e-06	15	-0.0205393	0.0587578	0.138055	0.0404577	0.146411	39.2525	20.8544	245.634	0.96514	0.97967	1.06052	1.14804	Meta-analysis	0.574197
Adenosine 5'-diphosphate (ADP) to ornithine ratio	BP	Inverse variance weighted (multiplicative random effects)	5e-06	10	-0.0862065	-0.0366834	0.0128397	0.0252669	0.146547	23.3923	21.3932	26.4961	0.952756	0.917405	0.963981	1.01292	Chen et al.	0.574197
1-stearyl-GPC (O-18:0)*	BP	Inverse variance weighted (multiplicative random effects)	5e-06	6	-0.475535	-0.202079	0.0713776	0.139518	0.147505	23.2374	20.9038	30.9627	0.96194	0.621553	0.817031	1.07399	Hysi et al.	0.574851
2-hydroxy-4-(methylthio)butanoic acid levels	BP	Inverse variance weighted (multiplicative random effects)	5e-06	14	-0.0161141	0.0455788	0.107272	0.0314759	0.147603	34.4906	20.9684	131.116	0.972657	0.984015	1.04663	1.11324	Chen et al.	0.574851
1-(1-enyl-palmitoyl)-2-myristoyl-GPC (P-16:0/14:0)*	BP	Inverse variance weighted (multiplicative random effects)	5e-06	14	-0.228749	-0.0970683	0.0346128	0.0671842	0.148512	25.4768	17.71	62.2826	0.959112	0.795528	0.907494	1.03522	Hysi et al.	0.575515
myo-inositol	BP	Inverse variance weighted (multiplicative random effects)	5e-06	16	-0.015567	0.0434209	0.102409	0.0300959	0.14909	26.1631	20.8164	64	0.963993	0.984554	1.04438	1.10784	Meta-analysis	0.575515
Arachidonate (20:4n6) to caffeine ratio	BP	Inverse variance weighted (multiplicative random effects)	5e-06	15	-0.227378	-0.096326	0.0347258	0.0668632	0.149685	23.0873	11.4109	34.0632	0.959085	0.79662	0.908168	1.03534	Chen et al.	0.575515
salicylate	BP	Inverse variance weighted (multiplicative random effects)	5e-06	14	-0.0315075	0.0872186	0.205945	0.0605745	0.149908	23.3509	20.8643	29.4694	0.933535	0.968984	1.09114	1.22869	Meta-analysis	0.575515
Adenosine 5'-monophosphate (AMP) to glutamine ratio	BP	Inverse variance weighted (multiplicative random effects)	5e-06	9	-0.178604	-0.0756301	0.0273441	0.0525379	0.149999	23.6345	21.7583	28.5959	0.95999	0.836437	0.927159	1.02772	Chen et al.	0.575515
8-methoxykynurenate levels	SCZ	Inverse variance weighted (multiplicative random effects)	5e-06	11	-0.159011	-0.0758177	0.00737531	0.0424454	0.0740604	25.5053	20.9496	35.9339	0.960132	0.852987	0.926985	1.0074	Chen et al.	0.576544
Octadecanedioylcarnitine (C18-DC) levels	SCZ	Inverse variance weighted (multiplicative random effects)	5e-08	6	-0.0379974	-0.0181118	0.00177385	0.0101457	0.074235	195.904	36.3893	710.091	0.994907	0.962715	0.982051	1.00178	Chen et al.	0.576544
Bilirubin (Z,Z) to etiocholanolone glucuronide ratio	ALS	Inverse variance weighted (multiplicative random effects)	5e-08	6	-0.00411528	0.0374919	0.079099	0.0212281	0.0773723	192.31	36.7173	544.187	0.995072	0.995893	1.0382	1.08231	Chen et al.	0.576825
Cis 3,4-methyleneheptanoate levels	ALS	Inverse variance weighted (multiplicative random effects)	5e-06	14	-0.171555	-0.0812131	0.00912923	0.046093	0.0780796	25.0752	21.139	51.0663	0.960604	0.842354	0.921997	1.00917	Chen et al.	0.576825
Glucose to sucrose ratio	ALS	Inverse variance weighted (multiplicative random effects)	5e-06	11	-0.00882584	0.0775728	0.163971	0.0440809	0.0784449	21.8512	21.0972	23.3249	0.957504	0.991213	1.08066	1.17818	Chen et al.	0.576825
2-hydroxystearate	ALS	Inverse variance weighted (multiplicative random effects)	5e-06	10	-0.0130866	0.1143	0.241687	0.0649932	0.0786376	23.3581	20.859	30.6021	0.961368	0.986999	1.12109	1.2734	Meta-analysis	0.576825
Heptenedioate (C7:1-DC) levels	PD	Inverse variance weighted (multiplicative random effects)	5e-06	8	-0.275459	-0.144945	-0.0144302	0.066589	0.0295026	21.5333	20.884	22.1873	0.957738	0.759224	0.86507	0.985673	Chen et al.	0.57721
sphingomyelin (d18:1/24:1, d18:2/24:0)*	PD	Inverse variance weighted (multiplicative random effects)	5e-08	5	-0.276429	-0.145162	-0.0138948	0.066973	0.0301991	39.2724	32.682	53.8628	0.975722	0.758487	0.864882	0.986201	Meta-analysis	0.57721
1-palmitoyl-GPE (16:0)	PD	Inverse variance weighted (multiplicative random effects)	5e-08	7	0.00526751	0.0550831	0.104899	0.0254161	0.0302157	114.063	40.332	278.212	0.990144	1.00528	1.05663	1.1106	Meta-analysis	0.57721
Glutamate to 5-oxoproline ratio	ANX	Inverse variance weighted (multiplicative random effects)	5e-06	11	-0.000523599	0.04187	0.0842636	0.0216294	0.0528932	33.5937	20.9002	121.01	0.971558	0.999477	1.04276	1.08792	Chen et al.	0.57738
3-hydroxyhexanoate	DEP	Inverse variance weighted (multiplicative random effects)	5e-06	15	-0.0548786	-0.0247353	0.00540797	0.0153792	0.107757	30.4472	20.9295	91.5427	0.966511	0.9466	0.975568	1.00542	Meta-analysis	0.577562
(R)-3-hydroxybutyrylcarnitine levels	DEP	Inverse variance weighted (multiplicative random effects)	5e-06	9	-0.0511766	-0.0230475	0.00508164	0.0143516	0.108292	25.9491	21.2956	38.4563	0.961888	0.950111	0.977216	1.00509	Chen et al.	0.577562
Sphingomyelin (d18:1/20:2, d18:2/20:1, d16:1/22:2) levels	DEP	Inverse variance weighted (multiplicative random effects)	5e-06	14	-0.00571123	0.0258686	0.0574484	0.0161122	0.108377	38.5978	21.084	160.278	0.975555	0.994305	1.02621	1.05913	Chen et al.	0.577562
gamma-glutamylglutamate	BP	Inverse variance weighted (multiplicative random effects)	5e-06	16	-0.182027	-0.0769541	0.0281183	0.0536084	0.151148	27.0924	16.1452	73.8671	0.965362	0.833579	0.925932	1.02852	Meta-analysis	0.577667
3-methoxycatechol sulfate (1)	BP	Inverse variance weighted (multiplicative random effects)	5e-06	8	-0.0259482	0.0708178	0.167584	0.0493704	0.151453	22.9778	20.9016	27.4721	0.95717	0.974386	1.07339	1.18244	Meta-analysis	0.577667
4-cholesten-3-one levels	DEP	Inverse variance weighted (multiplicative random effects)	5e-06	14	-0.00654063	0.0293673	0.0652752	0.0183204	0.108938	24.8589	21.1505	43.8603	0.950846	0.993481	1.0298	1.06745	Chen et al.	0.578174
Aspartate to glutamate ratio	MS	Inverse variance weighted (multiplicative random effects)	5e-06	10	-0.250959	-0.119368	0.0122237	0.0671385	0.0754148	28.1787	20.9195	69.5051	0.96231	0.778054	0.887481	1.0123	Chen et al.	0.579182
Choline phosphate to choline ratio	MS	Inverse variance weighted (multiplicative random effects)	5e-06	12	-0.184657	-0.0877347	0.00918726	0.04945	0.0760282	27.9105	20.8614	59.599	0.958199	0.83139	0.916004	1.00923	Chen et al.	0.579182
Methionine to phosphate ratio	MS	Inverse variance weighted (multiplicative random effects)	5e-06	6	-0.0205488	0.195562	0.411673	0.110261	0.0761236	23.9923	21.5692	26.0681	0.965253	0.979661	1.21599	1.50934	Chen et al.	0.579182
Phosphate to N-acetylneuraminate ratio	PD	Inverse variance weighted (multiplicative random effects)	5e-06	17	0.0117022	0.126333	0.240963	0.0584849	0.0307657	24.9265	20.8585	58.2556	0.96191	1.01177	1.13466	1.27247	Chen et al.	0.579198
3-ethylcatechol sulfate (1) levels	ALS	Inverse variance weighted (multiplicative random effects)	5e-06	13	-0.0074755	0.0636739	0.134823	0.0363007	0.0794189	23.1939	21.5118	25.5258	0.958642	0.992552	1.06574	1.14433	Chen et al.	0.579265
N-acetylglutamine	ALS	Inverse variance weighted (multiplicative random effects)	5e-06	12	-0.00393827	0.0327619	0.069462	0.0187246	0.0801747	140.216	21.3872	1351.21	0.992787	0.996069	1.0333	1.07193	Hysi et al.	0.581492
homocitrulline	ANX	Inverse variance weighted (multiplicative random effects)	5e-06	13	-0.147602	-0.0731855	0.00123088	0.0379676	0.0539073	27.9148	21.3867	61.9018	0.951075	0.862774	0.929428	1.00123	Meta-analysis	0.582442
N-acetylneuraminate	ANX	Inverse variance weighted (multiplicative random effects)	5e-06	20	-0.000831619	0.0454821	0.0917959	0.0236295	0.0542537	33.5895	20.8633	168.474	0.971255	0.999169	1.04653	1.09614	Meta-analysis	0.582442
N-formylphenylalanine levels	SCZ	Inverse variance weighted (multiplicative random effects)	5e-06	14	-0.00330331	0.0320504	0.0674041	0.0180376	0.0755904	23.2852	21.1331	26.5306	0.957593	0.996702	1.03257	1.06973	Chen et al.	0.583564
1-margaroyl-2-arachidonoyl-GPC (17:0/20:4)*	SCZ	Inverse variance weighted (multiplicative random effects)	5e-06	13	-0.0882343	-0.0419214	0.00439153	0.023629	0.0760388	130.671	20.8666	1411.58	0.992283	0.915546	0.958945	1.0044	Hysi et al.	0.583564
alanine	MS	Inverse variance weighted (multiplicative random effects)	5e-06	7	-0.0160452	0.145347	0.30674	0.082343	0.0775398	24.042	21.9579	29.0626	0.964332	0.984083	1.15644	1.35899	Meta-analysis	0.586424
1-stearoyl-2-linoleoyl-GPI (18:0/18:2)	BP	Inverse variance weighted (multiplicative random effects)	5e-08	7	-0.0421625	0.112057	0.266276	0.0786833	0.154403	144.064	29.9209	366.814	0.993706	0.958714	1.11858	1.3051	Meta-analysis	0.587186
3-(3-hydroxyphenyl)propionate levels	MS	Inverse variance weighted (multiplicative random effects)	5e-06	14	-0.010362	0.0908843	0.192131	0.0516563	0.0785088	22.4048	21.0335	28.074	0.953003	0.989691	1.09514	1.21183	Chen et al.	0.587369
4-cholesten-3-one levels	MS	Inverse variance weighted (multiplicative random effects)	5e-06	14	-0.179015	-0.0846673	0.00968038	0.0481366	0.0785949	24.5978	19.4471	43.8603	0.950326	0.836093	0.918818	1.00973	Chen et al.	0.587369
Cholate to phosphate ratio	BP	Inverse variance weighted (multiplicative random effects)	5e-06	6	-0.0272395	0.0718841	0.171008	0.0505732	0.155205	22.6671	21.1623	24.9608	0.961681	0.973128	1.07453	1.1865	Chen et al.	0.588504
1,2-dipalmitoyl-GPC (16:0/16:0)	SCZ	Inverse variance weighted (multiplicative random effects)	5e-08	5	-0.214979	-0.101845	0.0112888	0.0577213	0.0776604	100.36	33.1497	306.25	0.991897	0.806559	0.90317	1.01135	Meta-analysis	0.589225
1-palmitoyl-2-linoleoyl-GPI (16:0/18:2)	SCZ	Inverse variance weighted (multiplicative random effects)	5e-06	23	-0.00789091	0.0710372	0.149965	0.0402695	0.077724	48.5365	21.0177	329.258	0.980264	0.99214	1.07362	1.16179	Meta-analysis	0.589225
Aspartate to citrulline ratio	SCZ	Inverse variance weighted (multiplicative random effects)	5e-06	6	-0.124574	-0.0589663	0.00664161	0.0334734	0.0781394	34.7961	20.9253	90.4654	0.942663	0.882873	0.942739	1.00666	Chen et al.	0.589225
Campesterol levels	SCZ	Inverse variance weighted (multiplicative random effects)	5e-06	14	-0.0813906	-0.0384849	0.00442091	0.0218907	0.0787397	48.7801	20.8669	347.163	0.980524	0.921834	0.962246	1.00443	Chen et al.	0.590024
1-palmityl-2-linoleoyl-GPC (O-16:0/18:2)*	SCZ	Inverse variance weighted (multiplicative random effects)	5e-06	14	-0.00887603	0.0752683	0.159413	0.0429308	0.0795595	25.9074	20.8814	61.1569	0.964155	0.991163	1.07817	1.17282	Hysi et al.	0.590024
Cis 3,4-methyleneheptanoate levels	SCZ	Inverse variance weighted (multiplicative random effects)	5e-06	16	-0.113766	-0.0536951	0.00637585	0.0306484	0.0797793	24.704	21.139	51.0663	0.959944	0.892467	0.947721	1.0064	Chen et al.	0.590024
Phosphate to proline ratio	SCZ	Inverse variance weighted (multiplicative random effects)	5e-06	15	-0.00392302	0.0327158	0.0693546	0.0186933	0.0800946	39.2636	20.9184	267.302	0.976081	0.996085	1.03326	1.07182	Chen et al.	0.590024
Cholesterol to linoleoyl-arachidonoyl-glycerol (18:2 to 20:4) [2] ratio	SCZ	Inverse variance weighted (multiplicative random effects)	5e-06	16	-0.00521568	0.0429315	0.0910788	0.0245649	0.0805199	43.868	20.8509	301.27	0.978563	0.994798	1.04387	1.09536	Chen et al.	0.590024
Retinol (Vitamin A) to linoleoyl-arachidonoyl-glycerol (18:2 to 20:4) [2] ratio	DEP	Inverse variance weighted (multiplicative random effects)	5e-06	13	-0.0052358	0.0224992	0.0502342	0.0141505	0.111837	55.7578	21.2104	353.949	0.983439	0.994778	1.02275	1.05152	Chen et al.	0.591063
1-(1-enyl-palmitoyl)-2-docosahexaenoyl-GPC (P-16:0/22:6)*	DEP	Inverse variance weighted (multiplicative random effects)	5e-06	16	-0.0793176	-0.0355011	0.00831549	0.0223554	0.112279	25.1411	10.105	56.533	0.941279	0.923746	0.965122	1.00835	Hysi et al.	0.591063
2-butenoylglycine levels	BP	Inverse variance weighted (multiplicative random effects)	5e-06	14	-0.120624	-0.0505856	0.0194533	0.0357341	0.15689	41.069	20.8446	210.225	0.975893	0.886367	0.950673	1.01964	Chen et al.	0.591838
Glucuronate to androsterone glucuronide ratio	BP	Inverse variance weighted (multiplicative random effects)	5e-06	13	-0.0107872	0.0280239	0.0668351	0.0198016	0.157	97.4872	20.9605	893.972	0.99043	0.989271	1.02842	1.06912	Chen et al.	0.591838
gentisate	PD	Inverse variance weighted (multiplicative random effects)	5e-06	6	0.0173225	0.200965	0.384607	0.093695	0.0319623	23.3809	21.5881	25.2295	0.963082	1.01747	1.22258	1.46904	Meta-analysis	0.593128
palmitoyl-linoleoyl-glycerol (16:0/18:2) [1]*	AD	Inverse variance weighted (multiplicative random effects)	5e-06	12	-0.162196	-0.0808321	0.000531653	0.0415121	0.0515116	25.9053	21.3248	36.2636	0.964594	0.850275	0.922349	1.00053	Hysi et al.	0.593304
Phosphate to EDTA ratio	ALS	Inverse variance weighted (multiplicative random effects)	5e-06	11	-0.161111	-0.0757046	0.00970218	0.0435749	0.0823264	22.981	20.5422	28.4885	0.957964	0.851197	0.92709	1.00975	Chen et al.	0.593762
O-sulfo-L-tyrosine	SCZ	Inverse variance weighted (multiplicative random effects)	5e-08	5	-0.201489	-0.0947981	0.0118931	0.0544343	0.0815935	80.2988	33.7631	211.584	0.989591	0.817512	0.909557	1.01196	Meta-analysis	0.593803
Picolinate levels	SCZ	Inverse variance weighted (multiplicative random effects)	5e-06	16	-0.00808096	0.0632954	0.134672	0.0364165	0.0821938	35.0611	21.309	107.833	0.973261	0.991952	1.06534	1.14416	Chen et al.	0.593803
15-methylpalmitate	SCZ	Inverse variance weighted (multiplicative random effects)	5e-06	6	-0.185795	-0.087256	0.0112835	0.0502752	0.0826408	22.487	20.8807	24.4031	0.96055	0.830443	0.916442	1.01135	Hysi et al.	0.593803
Tryptophan to pyruvate ratio	SCZ	Inverse variance weighted (multiplicative random effects)	5e-06	14	-0.00971354	0.0745155	0.158745	0.042974	0.0829239	22.5003	20.9128	25.1721	0.95538	0.990333	1.07736	1.17204	Chen et al.	0.593803
Choline phosphate to phosphoethanolamine ratio	SCZ	Inverse variance weighted (multiplicative random effects)	5e-06	12	-0.00786514	0.0596624	0.12719	0.0344528	0.0833247	25.0898	21.0697	37.4405	0.953095	0.992166	1.06148	1.13563	Chen et al.	0.593803
sphingomyelin (d18:1/20:1, d18:2/20:0)*	SCZ	Inverse variance weighted (multiplicative random effects)	5e-08	9	-0.159965	-0.0749312	0.0101024	0.0433845	0.0841421	89.6806	30.5256	312.111	0.990018	0.852174	0.927807	1.01015	Meta-analysis	0.595609
arachidonoylcholine	SCZ	Inverse variance weighted (multiplicative random effects)	5e-06	8	-0.282781	-0.132381	0.0180195	0.0767347	0.0844966	61.6017	20.9592	337.721	0.983327	0.753685	0.876008	1.01818	Meta-analysis	0.595609
Sphingadienine levels	PD	Inverse variance weighted (multiplicative random effects)	5e-06	11	-0.228597	-0.119241	-0.00988447	0.055794	0.032585	23.2145	16.3512	40.4875	0.954982	0.795649	0.887594	0.990164	Chen et al.	0.596168
Phosphate to fructose ratio	SCZ	Inverse variance weighted (multiplicative random effects)	5e-06	8	-0.145947	-0.0681345	0.00967818	0.0397003	0.0861219	23.2149	21.1005	26.3725	0.962016	0.864203	0.934135	1.00973	Chen et al.	0.596741
tyrosine	SCZ	Inverse variance weighted (multiplicative random effects)	5e-06	19	-0.0108589	0.0761175	0.163094	0.0443757	0.0862908	33.5719	21.2768	153.038	0.970218	0.9892	1.07909	1.17715	Meta-analysis	0.596741
linoleoyl-linoleoyl-glycerol (18:2/18:2) [1]*	SCZ	Inverse variance weighted (multiplicative random effects)	5e-06	20	-0.00721193	0.0499543	0.10712	0.0291664	0.0867619	25.9695	20.9736	51.8055	0.962152	0.992814	1.05122	1.11307	Hysi et al.	0.596741
beta-citrylglutamate	SCZ	Inverse variance weighted (multiplicative random effects)	5e-06	18	-0.0685356	-0.0319496	0.00463647	0.0186664	0.086968	94.7227	21.0425	873.814	0.990029	0.93376	0.968555	1.00465	Meta-analysis	0.596741
oleoyl-linoleoyl-glycerol (18:1/18:2) [1]	SCZ	Inverse variance weighted (multiplicative random effects)	5e-08	6	-0.0137652	0.0943554	0.202476	0.0551636	0.0871798	48.0467	30.0051	65.1275	0.982656	0.986329	1.09895	1.22443	Hysi et al.	0.596741
2,2'-Methylenebis(6-tert-butyl-p-cresol) levels	SCZ	Inverse variance weighted (multiplicative random effects)	5e-06	11	-0.143617	-0.0668852	0.00984636	0.0391487	0.0875457	23.7814	21.0353	30.365	0.959837	0.86622	0.935303	1.00989	Chen et al.	0.596741
palmitate (16:0)	SCZ	Inverse variance weighted (multiplicative random effects)	5e-06	10	-0.0171133	0.113127	0.243367	0.066449	0.0886692	21.9402	20.9453	23.674	0.952955	0.983032	1.11977	1.27554	Meta-analysis	0.596741
glycocholate	SCZ	Inverse variance weighted (multiplicative random effects)	5e-06	9	-0.0126	0.0832878	0.179176	0.0489224	0.0886714	22.8804	20.9349	27.3282	0.950277	0.987479	1.08685	1.19623	Meta-analysis	0.596741
2-o-methylascorbic acid levels	SCZ	Inverse variance weighted (multiplicative random effects)	5e-06	15	-0.111297	-0.0517241	0.00784864	0.0303943	0.0887981	25.0989	21.0839	54.9564	0.960407	0.894673	0.949591	1.00788	Chen et al.	0.596741
Ceramide (d18:1/16:0) levels	MS	Inverse variance weighted (multiplicative random effects)	5e-06	14	-0.252524	-0.119021	0.0144826	0.068114	0.080572	23.2819	20.8623	34.0018	0.959781	0.776838	0.887789	1.01459	Chen et al.	0.598603
1-palmitoyl-2-linoleoyl-GPC (16:0/18:2)	DEP	Inverse variance weighted (multiplicative random effects)	5e-08	6	-0.00958479	0.0397136	0.089012	0.0251522	0.114352	133.178	31.2163	517.87	0.992149	0.990461	1.04051	1.09309	Meta-analysis	0.598671
sarcosine	DEP	Inverse variance weighted (multiplicative random effects)	5e-06	18	-0.00471391	0.0194497	0.0436134	0.0123284	0.114649	29.1441	20.7588	121.931	0.967276	0.995297	1.01964	1.04458	Meta-analysis	0.598671
Alpha-ketoglutarate to succinate ratio	DEP	Inverse variance weighted (multiplicative random effects)	5e-06	9	-0.00548529	0.022407	0.0502993	0.0142308	0.115361	23.9952	21.0632	34.0502	0.962647	0.99453	1.02266	1.05159	Chen et al.	0.599277
N-acetyltyrosine levels	DEP	Inverse variance weighted (multiplicative random effects)	5e-06	21	-0.00251562	0.010229	0.0229736	0.00650235	0.115691	90.4166	20.8798	1187.53	0.988969	0.997488	1.01028	1.02324	Chen et al.	0.599277
nicotinamide	SCZ	Inverse variance weighted (multiplicative random effects)	5e-06	11	-0.261669	-0.121437	0.0187958	0.0715471	0.0896409	23.3133	20.9635	30.6687	0.957781	0.769766	0.885647	1.01897	Meta-analysis	0.5993
1-stearoyl-2-oleoyl-GPE (18:0/18:1)	BP	Inverse variance weighted (multiplicative random effects)	5e-08	7	-0.0423833	0.107215	0.256813	0.0763256	0.160109	133.211	35.8979	327.311	0.993552	0.958502	1.11317	1.2928	Meta-analysis	0.601806
1-methylxanthine	BP	Inverse variance weighted (multiplicative random effects)	5e-06	15	-0.0144246	0.0360613	0.0865473	0.0257581	0.161514	73.1679	21.3329	678.15	0.983454	0.985679	1.03672	1.0904	Meta-analysis	0.602432
docosadioate	BP	Inverse variance weighted (multiplicative random effects)	5e-06	10	-0.205261	-0.0855091	0.0342426	0.0610978	0.16165	24.7406	21.2188	36.7834	0.961594	0.814435	0.918045	1.03484	Meta-analysis	0.602432
3-hydroxyoctanoate	BP	Inverse variance weighted (multiplicative random effects)	5e-06	14	-0.151229	-0.0629979	0.0252329	0.0450157	0.161674	30.9048	20.9393	124.001	0.969723	0.859651	0.938945	1.02555	Meta-analysis	0.602432
sphingomyelin (d18:1/22:1, d18:2/22:0, d16:1/24:1)*	MS	Inverse variance weighted (multiplicative random effects)	5e-08	7	-0.244142	-0.114859	0.0144251	0.0659611	0.0816294	81.2154	32.3722	282.289	0.989435	0.783376	0.891492	1.01453	Meta-analysis	0.602912
citrulline	AD	Inverse variance weighted (multiplicative random effects)	5e-06	17	-0.225243	-0.111852	0.00153943	0.0578526	0.0531881	34.0691	20.8041	107.217	0.97146	0.798322	0.894177	1.00154	Meta-analysis	0.603023
1-(1-enyl-palmitoyl)-2-oleoyl-GPC (P-16:0/18:1)*	AD	Inverse variance weighted (multiplicative random effects)	5e-08	8	-0.000803712	0.0529979	0.106799	0.0274498	0.0535176	64.6172	31.0408	122.05	0.983886	0.999197	1.05443	1.11271	Meta-analysis	0.603023
sphingomyelin (d18:1/15:0, d16:1/17:0)*	AD	Inverse variance weighted (multiplicative random effects)	5e-06	19	-0.121069	-0.0599743	0.0011206	0.0311709	0.0543483	38.8124	20.9811	327.914	0.97549	0.885973	0.941789	1.00112	Hysi et al.	0.603023
N-oleoylserine levels	AD	Inverse variance weighted (multiplicative random effects)	5e-06	12	-0.083098	-0.0411291	0.000839819	0.0214127	0.0547595	38.6776	21.4497	140.955	0.974083	0.920261	0.959705	1.00084	Chen et al.	0.603023
N-acetylproline levels	AD	Inverse variance weighted (multiplicative random effects)	5e-06	9	-0.163282	-0.0808072	0.00166715	0.0420788	0.0548099	23.9181	20.8403	38.6002	0.962564	0.849352	0.922371	1.00167	Chen et al.	0.603023
1-stearoyl-2-arachidonoyl-GPC (18:0/20:4)	AD	Inverse variance weighted (multiplicative random effects)	5e-08	9	-0.00036599	0.0165571	0.0334802	0.00863423	0.0551603	395.667	29.8931	3154.51	0.997338	0.999634	1.01669	1.03405	Meta-analysis	0.603023
tricosanoyl sphingomyelin (d18:1/23:0)*	ALS	Inverse variance weighted (multiplicative random effects)	5e-06	25	-0.013062	0.0965093	0.206081	0.0559037	0.0842847	29.2364	20.9962	128.444	0.965843	0.987023	1.10132	1.22885	Meta-analysis	0.603134
Cystathionine levels	ALS	Inverse variance weighted (multiplicative random effects)	5e-06	16	-0.162888	-0.0761997	0.0104881	0.0442285	0.0849129	27.4152	20.8384	85.9539	0.961543	0.849687	0.926631	1.01054	Chen et al.	0.603134
Glutamate to kynurenine ratio	ALS	Inverse variance weighted (multiplicative random effects)	5e-06	17	-0.126055	-0.0589577	0.00813958	0.0342333	0.0850275	24.0147	20.9997	38.6629	0.96072	0.881566	0.942747	1.00817	Chen et al.	0.603134
Adenosine 5'-monophosphate (AMP) to cysteine ratio	ANX	Inverse variance weighted (multiplicative random effects)	5e-06	17	-0.0809417	-0.0398914	0.00115902	0.0209441	0.0568241	22.0612	20.8646	28.111	0.95678	0.922247	0.960894	1.00116	Chen et al.	0.603476
5-hydroxyhexanoate levels	ANX	Inverse variance weighted (multiplicative random effects)	5e-06	10	-0.00115497	0.0380252	0.0772054	0.0199899	0.0571421	22.2277	20.878	24.2532	0.957814	0.998846	1.03876	1.08026	Chen et al.	0.603476
4-hydroxyhippurate	ANX	Inverse variance weighted (multiplicative random effects)	5e-06	8	-0.00154708	0.0433245	0.088196	0.0228937	0.0584346	23.81	20.9126	35.1042	0.957897	0.998454	1.04428	1.0922	Meta-analysis	0.603483
4-hydroxyglutamate levels	ANX	Inverse variance weighted (multiplicative random effects)	5e-06	17	-0.00130252	0.0363099	0.0739222	0.01919	0.0584743	24.2704	17.0224	57.5506	0.960834	0.998698	1.03698	1.07672	Chen et al.	0.603483
1-(1-enyl-stearoyl)-2-linoleoyl-GPE (P-18:0/18:2)*	ANX	Inverse variance weighted (multiplicative random effects)	5e-06	13	-0.00239237	0.0637837	0.12996	0.0337633	0.0588727	43.5935	20.874	184.06	0.978596	0.99761	1.06586	1.13878	Meta-analysis	0.603483
Cortisone to 4-cholesten-3-one ratio	ANX	Inverse variance weighted (multiplicative random effects)	5e-06	13	-0.00203415	0.0534832	0.109001	0.0283252	0.059001	23.2614	20.9299	28.2339	0.959986	0.997968	1.05494	1.11516	Chen et al.	0.603483
Serine to pyruvate ratio	ANX	Inverse variance weighted (multiplicative random effects)	5e-06	13	-0.0433377	-0.0212405	0.000856643	0.0112741	0.0595627	28.7498	20.9467	57.3643	0.951502	0.957588	0.978983	1.00086	Chen et al.	0.603727
3-hydroxyoleoylcarnitine levels	ANX	Inverse variance weighted (multiplicative random effects)	5e-06	17	-0.0751609	-0.0368013	0.00155838	0.0195712	0.0600572	25.0488	21.1313	58.4264	0.962105	0.927594	0.963868	1.00156	Chen et al.	0.603727
Acetoacetate levels	ANX	Inverse variance weighted (multiplicative random effects)	5e-06	11	-0.0779767	-0.0381525	0.00167175	0.0203185	0.0604191	23.3716	21.6066	27.7974	0.961031	0.924986	0.962566	1.00167	Chen et al.	0.603727
Ascorbic acid 3-sulfate levels	BP	Inverse variance weighted (multiplicative random effects)	5e-06	12	-0.15027	-0.0625068	0.0252567	0.0447773	0.16273	24.7838	21.1683	32.8206	0.957699	0.860475	0.939407	1.02558	Chen et al.	0.604626
1-palmityl-2-oleoyl-GPC (O-16:0/18:1)*	ALS	Inverse variance weighted (multiplicative random effects)	5e-06	11	-0.167811	-0.0783962	0.0110184	0.0456197	0.0857104	26.3824	11.6354	70.8507	0.95726	0.845514	0.924598	1.01108	Hysi et al.	0.604632
2-linoleoyl-GPC (18:2)*	ALS	Inverse variance weighted (multiplicative random effects)	5e-06	12	-0.00913828	0.0642459	0.13763	0.0374409	0.0861752	23.8871	21.0373	37.0557	0.954476	0.990903	1.06635	1.14755	Hysi et al.	0.604632
Adenosine 5'-monophosphate (AMP) to arginine ratio	MS	Inverse variance weighted (multiplicative random effects)	5e-06	6	-0.0165115	0.126004	0.26852	0.072712	0.0831101	22.9549	21.0908	24.6318	0.960319	0.983624	1.13429	1.30803	Chen et al.	0.604926
piperine	MS	Inverse variance weighted (multiplicative random effects)	5e-06	8	-0.235593	-0.110536	0.0145207	0.0638044	0.083199	27.6792	20.7967	42.5331	0.968342	0.790102	0.895354	1.01463	Meta-analysis	0.604926
17alpha-hydroxypregnanolone glucuronide levels	MS	Inverse variance weighted (multiplicative random effects)	5e-06	15	-0.0121094	0.0915073	0.195124	0.0528656	0.0834623	58.9866	20.9624	548.797	0.984175	0.987964	1.09582	1.21546	Chen et al.	0.604926
Inosine to EDTA ratio	MS	Inverse variance weighted (multiplicative random effects)	5e-06	16	-0.0168498	0.124798	0.266445	0.0722692	0.0841953	22.9955	20.8567	27.7836	0.958048	0.983291	1.13292	1.30532	Chen et al.	0.604926
docosadienoate (22:2n6)	MS	Inverse variance weighted (multiplicative random effects)	5e-06	5	-0.0340283	0.251337	0.536703	0.145595	0.0842969	22.5292	21.2158	23.6034	0.885378	0.966544	1.28574	1.71036	Meta-analysis	0.604926
Pentadecanoate (15:0) levels	DEP	Inverse variance weighted (multiplicative random effects)	5e-06	9	-0.00591208	0.0234891	0.0528903	0.0150006	0.117377	23.0592	21.0973	27.3604	0.954752	0.994105	1.02377	1.05431	Chen et al.	0.605592
Beta-alanine levels	BP	Inverse variance weighted (multiplicative random effects)	5e-06	9	-0.0268218	0.0659592	0.15874	0.0473372	0.163502	37.5639	20.8944	154.965	0.976239	0.973535	1.06818	1.17203	Chen et al.	0.605754
1-arachidonoyl-GPE (20:4n6)*	MS	Inverse variance weighted (multiplicative random effects)	5e-08	6	-0.00451503	0.032809	0.0701329	0.0190428	0.0849063	244.417	37.0724	921.751	0.996463	0.995495	1.03335	1.07265	Meta-analysis	0.605857
Bilirubin degradation product, C17H20N2O5 (2) levels	BP	Inverse variance weighted (multiplicative random effects)	5e-06	13	-0.0104814	0.0255967	0.0616748	0.0184072	0.164353	69.0638	20.9374	630.361	0.980025	0.989573	1.02593	1.06362	Chen et al.	0.606258
Creatine to carnitine ratio	BP	Inverse variance weighted (multiplicative random effects)	5e-06	15	-0.0964377	-0.0400119	0.016414	0.0287887	0.164576	38.2981	21.442	174.087	0.968398	0.908066	0.960778	1.01655	Chen et al.	0.606258
Ethylparaben sulfate levels	DEP	Inverse variance weighted (multiplicative random effects)	5e-06	10	-0.00467767	0.0180847	0.040847	0.0116134	0.119418	22.4712	21.0455	24.0628	0.944432	0.995333	1.01825	1.04169	Chen et al.	0.606553
Adenosine 5'-monophosphate (AMP) to tryptophan ratio	DEP	Inverse variance weighted (multiplicative random effects)	5e-06	17	-0.00455374	0.0174669	0.0394875	0.011235	0.120022	22.4544	21.0485	25.0983	0.957598	0.995457	1.01762	1.04028	Chen et al.	0.606553
Cortisol to 4-cholesten-3-one ratio	DEP	Inverse variance weighted (multiplicative random effects)	5e-06	10	-0.0040772	0.0156041	0.0352854	0.0100415	0.120193	23.4656	21.3762	26.9505	0.961545	0.995931	1.01573	1.03592	Chen et al.	0.606553
1-linoleoyl-GPC (18:2)	DEP	Inverse variance weighted (multiplicative random effects)	5e-06	15	-0.0106792	0.0408013	0.0922819	0.0262656	0.120324	32.188	20.8885	101.778	0.969782	0.989378	1.04165	1.09667	Meta-analysis	0.606553
ribitol	DEP	Inverse variance weighted (multiplicative random effects)	5e-06	16	-0.00323777	0.0123625	0.0279628	0.00795933	0.120373	61.2714	20.9778	560.774	0.98324	0.996767	1.01244	1.02836	Meta-analysis	0.606553
ornithine	DEP	Inverse variance weighted (multiplicative random effects)	5e-08	6	-0.0699172	-0.0308929	0.00813146	0.0199104	0.120759	46.3446	30.9625	104.236	0.981787	0.932471	0.969579	1.00816	Meta-analysis	0.606553
N-acetylleucine	DEP	Inverse variance weighted (multiplicative random effects)	5e-06	10	-0.00453137	0.0171804	0.0388921	0.0110774	0.120917	150.069	20.9668	1211.98	0.993692	0.995479	1.01733	1.03966	Meta-analysis	0.606553
1-stearoyl-2-dihomo-linolenoyl-GPC (18:0/20:3n3 or 6)*	DEP	Inverse variance weighted (multiplicative random effects)	5e-06	19	-0.00481143	0.0181501	0.0411117	0.0117151	0.121311	38.0552	20.8911	182.91	0.973575	0.9952	1.01832	1.04197	Hysi et al.	0.606553
Carnitine to ergothioneine ratio	ALS	Inverse variance weighted (multiplicative random effects)	5e-06	14	-0.0965247	-0.0449344	0.00665581	0.0263216	0.087797	40.6648	20.8466	139.537	0.972155	0.907987	0.95606	1.00668	Chen et al.	0.606859
Carnitine C14:1 levels	ALS	Inverse variance weighted (multiplicative random effects)	5e-06	15	-0.147733	-0.0687728	0.0101877	0.0402859	0.0878005	23.5238	21.2331	29.3278	0.959975	0.862661	0.933539	1.01024	Chen et al.	0.606859
p-cresol sulfate	ALS	Inverse variance weighted (multiplicative random effects)	5e-06	11	-0.0186523	0.124973	0.268599	0.0732784	0.0881086	23.5706	20.9482	30.8538	0.959823	0.981521	1.13312	1.30813	Meta-analysis	0.606859
iminodiacetate (IDA)	ALS	Inverse variance weighted (multiplicative random effects)	5e-06	11	-0.237926	-0.110653	0.0166206	0.0649354	0.0883729	23.1896	21.0125	26.7002	0.957981	0.788261	0.89525	1.01676	Meta-analysis	0.606859
Cytosine levels	ALS	Inverse variance weighted (multiplicative random effects)	5e-06	7	-0.019799	0.129992	0.279783	0.0764241	0.0889556	21.987	21.0653	22.9859	0.960981	0.980396	1.13882	1.32284	Chen et al.	0.607628
Adenosine 5'-monophosphate (AMP) to urate ratio	MS	Inverse variance weighted (multiplicative random effects)	5e-06	15	-0.191338	-0.089347	0.0126442	0.0520363	0.085977	24.6269	21.1305	50.8853	0.960225	0.825853	0.914528	1.01272	Chen et al.	0.607745
tryptophan	MS	Inverse variance weighted (multiplicative random effects)	5e-06	5	-0.58909	-0.274939	0.039213	0.160281	0.0862812	43.4071	20.898	76.5026	0.981045	0.554832	0.759619	1.03999	Meta-analysis	0.607745
1-stearoyl-GPI (18:0)	MS	Inverse variance weighted (multiplicative random effects)	5e-06	14	-0.436735	-0.203556	0.0296229	0.118969	0.0870806	25.6963	17.4494	66.4082	0.96363	0.646143	0.815825	1.03007	Meta-analysis	0.607745
Tyramine O-sulfate levels	MS	Inverse variance weighted (multiplicative random effects)	5e-06	8	-0.0278216	0.188784	0.405389	0.110513	0.08759	22.9564	21.637	24.1228	0.960128	0.972562	1.20778	1.49989	Chen et al.	0.607745
S-methylcysteine sulfoxide levels	MS	Inverse variance weighted (multiplicative random effects)	5e-06	7	-0.0220054	0.147892	0.317789	0.0866823	0.0879826	22.1897	20.918	24.5257	0.943589	0.978235	1.15939	1.37409	Chen et al.	0.607745
glycochenodeoxycholate glucuronide (1)	MS	Inverse variance weighted (multiplicative random effects)	5e-08	7	-0.00421835	0.0282983	0.060815	0.0165901	0.0880581	599.31	36.7021	2869.39	0.996087	0.995791	1.0287	1.0627	Meta-analysis	0.607745
Glutarate (C5-DC) to salicylate ratio	SCZ	Inverse variance weighted (multiplicative random effects)	5e-06	11	-0.0059659	0.0365071	0.07898	0.0216699	0.0920481	22.1185	20.3477	26.8119	0.95877	0.994052	1.03718	1.08218	Chen et al.	0.608339
gamma-glutamylleucine	SCZ	Inverse variance weighted (multiplicative random effects)	5e-06	10	-0.196355	-0.0907143	0.0149265	0.0538984	0.092363	23.4646	20.8041	29.802	0.949015	0.82172	0.913279	1.01504	Meta-analysis	0.608339
allantoin	SCZ	Inverse variance weighted (multiplicative random effects)	5e-06	13	-0.18452	-0.0851591	0.0142017	0.0506943	0.0929852	26.767	21.5313	63.8633	0.965492	0.831503	0.918366	1.0143	Meta-analysis	0.608339
Eugenol sulfate levels	SCZ	Inverse variance weighted (multiplicative random effects)	5e-06	9	-0.152757	-0.0704475	0.0118615	0.0419944	0.0934358	25.3128	20.9139	36.5978	0.955553	0.858339	0.931977	1.01193	Chen et al.	0.608339
EDTA	SCZ	Inverse variance weighted (multiplicative random effects)	5e-06	8	-0.230637	-0.106331	0.0179751	0.0634215	0.0936252	23.7303	21.3699	26.7089	0.962858	0.794027	0.899127	1.01814	Meta-analysis	0.608339
Glucuronide of C10H18O2 (7) levels	SCZ	Inverse variance weighted (multiplicative random effects)	5e-06	10	-0.00935987	0.0548167	0.118993	0.0327432	0.0941026	23.5029	20.9443	27.8884	0.959084	0.990684	1.05635	1.12636	Chen et al.	0.608339
Glycosyl ceramide (d18:2/24:1, d18:1/24:2) levels	SCZ	Inverse variance weighted (multiplicative random effects)	5e-06	19	-0.00589808	0.034418	0.0747341	0.0205694	0.0942761	38.7573	20.876	255.283	0.973678	0.994119	1.03502	1.0776	Chen et al.	0.608339
3-hydroxyhexanoylcarnitine (1) levels	MS	Inverse variance weighted (multiplicative random effects)	5e-06	11	-0.166425	-0.0773084	0.0118077	0.0454674	0.0890738	33.2547	20.8917	94.2856	0.938215	0.846687	0.925604	1.01188	Chen et al.	0.608495
laurate (12:0)	MS	Inverse variance weighted (multiplicative random effects)	5e-06	14	-0.233975	-0.108677	0.0166209	0.0639275	0.0891303	23.1152	20.921	26.5758	0.959078	0.791382	0.89702	1.01676	Meta-analysis	0.608495
alpha-ketobutyrate	BP	Inverse variance weighted (multiplicative random effects)	5e-06	6	-0.0429116	0.10367	0.250251	0.0747865	0.165682	26.7619	21.3418	37.4313	0.962474	0.957996	1.10923	1.28435	Meta-analysis	0.6086
Adenosine 5'-diphosphate (ADP) to fructose ratio	MS	Inverse variance weighted (multiplicative random effects)	5e-06	13	-0.196756	-0.0911749	0.0144058	0.0538677	0.0905371	22.7275	20.9881	26.9025	0.953156	0.821391	0.912858	1.01451	Chen et al.	0.608634
homocitrulline	MS	Inverse variance weighted (multiplicative random effects)	5e-06	12	-0.427111	-0.197859	0.0313929	0.116965	0.0907214	28.0516	21.3867	61.9018	0.9565	0.652391	0.820486	1.03189	Meta-analysis	0.608634
Linoleoylcholine levels	MS	Inverse variance weighted (multiplicative random effects)	5e-06	13	-0.232957	-0.10787	0.0172166	0.0638199	0.0909836	22.7393	20.9805	27.8974	0.956132	0.792187	0.897744	1.01737	Chen et al.	0.608634
Alpha-ketobutyrate to 4-methyl-2-oxopentanoate ratio	MS	Inverse variance weighted (multiplicative random effects)	5e-06	6	-0.294436	-0.136295	0.0218457	0.0806841	0.0911726	21.6015	20.9525	24.0906	0.958044	0.744952	0.872585	1.02209	Chen et al.	0.608634
2s,3R-dihydroxybutyrate levels	MS	Inverse variance weighted (multiplicative random effects)	5e-06	11	-0.024638	0.152396	0.32943	0.0903236	0.0915601	30.2053	20.9323	68.6873	0.963475	0.975663	1.16462	1.39018	Chen et al.	0.608634
sphinganine-1-phosphate	AD	Inverse variance weighted (multiplicative random effects)	5e-06	15	-0.00353788	0.119209	0.241955	0.0626258	0.0569744	23.6467	20.9668	29.5511	0.959822	0.996468	1.1266	1.27374	Meta-analysis	0.608792
DHEAS levels	AD	Inverse variance weighted (multiplicative random effects)	5e-06	26	-0.123372	-0.0607416	0.0018885	0.0319541	0.0573152	27.7712	20.8372	133.321	0.964217	0.883935	0.941066	1.00189	Chen et al.	0.608792
oleate/vaccenate (18:1)	AD	Inverse variance weighted (multiplicative random effects)	5e-06	9	-0.00384995	0.121115	0.24608	0.0637576	0.0574836	22.5797	21.0508	25.5057	0.870661	0.996157	1.12875	1.279	Meta-analysis	0.608792
deoxycarnitine	AD	Inverse variance weighted (multiplicative random effects)	5e-08	7	-0.0387965	-0.0190876	0.000621245	0.0100556	0.0576673	226.4	31.0703	1096.66	0.995541	0.961946	0.981093	1.00062	Meta-analysis	0.608792
1-(1-enyl-stearoyl)-2-arachidonoyl-GPC (P-18:0/20:4)	AD	Inverse variance weighted (multiplicative random effects)	5e-06	9	-0.00114965	0.0336983	0.0685463	0.0177796	0.0580476	107.905	21.1046	755.382	0.991365	0.998851	1.03427	1.07095	Hysi et al.	0.608792
Benzoate to oleoyl-linoleoyl-glycerol (18:1 to 18:2) [2] ratio	DEP	Inverse variance weighted (multiplicative random effects)	5e-06	17	-0.0434138	-0.0191338	0.00514613	0.0123877	0.122448	28.2871	20.8509	84.8815	0.965949	0.957515	0.981048	1.00516	Chen et al.	0.609886
Mannose to S-methylcysteine ratio	AD	Inverse variance weighted (multiplicative random effects)	5e-06	9	-0.161925	-0.0795006	0.0029239	0.0420533	0.0586949	39.3831	20.8383	126.805	0.977256	0.850505	0.923577	1.00293	Chen et al.	0.610616
5alpha-pregnan-3beta,20alpha-diol disulfate	MS	Inverse variance weighted (multiplicative random effects)	5e-08	6	-0.0125165	0.0757365	0.16399	0.0450271	0.0925646	130.089	43.2295	261.173	0.992147	0.987561	1.07868	1.1782	Meta-analysis	0.61097
Campesterol levels	MS	Inverse variance weighted (multiplicative random effects)	5e-06	13	-0.0092594	0.0556498	0.120559	0.0331169	0.092879	50.9272	21.1222	347.163	0.981306	0.990783	1.05723	1.12813	Chen et al.	0.61097
Phosphate to glutamine ratio	AD	Inverse variance weighted (multiplicative random effects)	5e-06	19	-0.00276064	0.0699139	0.142588	0.0370788	0.0593561	29.9877	20.8893	114.987	0.963418	0.997243	1.07242	1.15325	Chen et al.	0.611221
Mannose to N-acetylglucosamine to N-acetylgalactosamine ratio	AD	Inverse variance weighted (multiplicative random effects)	5e-06	17	-0.0880485	-0.0431243	0.00179995	0.0229205	0.059908	42.3339	21.0056	159.27	0.974575	0.915716	0.957792	1.0018	Chen et al.	0.611221
Phenylacetylcarnitine levels	AD	Inverse variance weighted (multiplicative random effects)	5e-06	14	-0.131048	-0.0641023	0.00284387	0.0341562	0.0605538	31.963	20.9199	106.302	0.970885	0.877175	0.937909	1.00285	Chen et al.	0.611221
2'-o-methyluridine levels	AD	Inverse variance weighted (multiplicative random effects)	5e-06	11	-0.0396262	-0.0193795	0.00086719	0.0103299	0.0606483	229.843	20.8475	2298.39	0.994882	0.961149	0.980807	1.00087	Chen et al.	0.611221
Acisoga levels	BP	Inverse variance weighted (multiplicative random effects)	5e-08	6	-0.09442	-0.0390294	0.0163613	0.0282605	0.167262	80.1264	37.9444	145.451	0.98438	0.9099	0.961722	1.0165	Chen et al.	0.611928
glucuronate	BP	Inverse variance weighted (multiplicative random effects)	5e-06	13	-0.0207083	0.0491194	0.118947	0.0356264	0.167976	22.7642	20.9197	26.1637	0.959334	0.979505	1.05035	1.12631	Meta-analysis	0.611928
1-oleoyl-GPE (18:1)	BP	Inverse variance weighted (multiplicative random effects)	5e-08	6	-0.0811768	0.1925	0.466176	0.139631	0.168008	58.8758	34.2016	76.2263	0.985845	0.922031	1.21228	1.59389	Meta-analysis	0.611928
1-ribosyl-imidazoleacetate levels	BP	Inverse variance weighted (multiplicative random effects)	5e-08	5	-0.0350975	0.0828252	0.200748	0.0601646	0.168623	63.6291	30.8511	105.918	0.984974	0.965511	1.08635	1.22232	Chen et al.	0.612442
Dopamine 3-o-sulfate levels	BP	Inverse variance weighted (multiplicative random effects)	5e-06	7	-0.163882	-0.0675653	0.0287519	0.0491414	0.169158	24.7308	21.7296	31.1854	0.965306	0.848842	0.934667	1.02917	Chen et al.	0.612446
Adenosine 5'-diphosphate (ADP) to Adenosine 5'-monophosphate (AMP) ratio	BP	Inverse variance weighted (multiplicative random effects)	5e-06	14	-0.0786644	-0.0323935	0.0138774	0.0236076	0.170012	23.5772	20.9582	26.5939	0.958723	0.92435	0.968126	1.01397	Chen et al.	0.612446
Glucuronide of C10H18O2 (7) levels	BP	Inverse variance weighted (multiplicative random effects)	5e-06	10	-0.0197154	0.0458643	0.111444	0.0334591	0.17045	23.5029	20.9443	27.8884	0.959084	0.980478	1.04693	1.11789	Chen et al.	0.612446
S-methylcysteine sulfoxide levels	BP	Inverse variance weighted (multiplicative random effects)	5e-06	7	-0.0194013	0.0451093	0.10962	0.0329136	0.170519	22.1897	20.918	24.5257	0.943589	0.980786	1.04614	1.11585	Chen et al.	0.612446
5-dodecenoylcarnitine (C12:1) levels	DEP	Inverse variance weighted (multiplicative random effects)	5e-06	14	-0.0486858	-0.0214201	0.00584551	0.013911	0.123611	24.4767	20.8599	45.2767	0.960861	0.95248	0.978808	1.00586	Chen et al.	0.612671
Methyl vanillate sulfate levels	DEP	Inverse variance weighted (multiplicative random effects)	5e-06	10	-0.0278579	-0.0122406	0.0033767	0.00796802	0.124485	22.5005	21.1364	25.897	0.929447	0.972527	0.987834	1.00338	Chen et al.	0.612671
trimethylamine N-oxide	DEP	Inverse variance weighted (multiplicative random effects)	5e-06	12	-0.0804725	-0.0352623	0.00994786	0.0230664	0.126331	22.6614	20.9883	28.25	0.953559	0.92268	0.965352	1.01	Meta-analysis	0.612671
Caffeic acid sulfate levels	DEP	Inverse variance weighted (multiplicative random effects)	5e-06	15	-0.00594486	0.0210021	0.047949	0.0137484	0.126613	23.0377	20.9348	31.5762	0.955663	0.994073	1.02122	1.04912	Chen et al.	0.612671
1-eicosenoyl-GPC (20:1)*	DEP	Inverse variance weighted (multiplicative random effects)	5e-06	7	-0.0913039	-0.0399247	0.0114545	0.0262139	0.127749	23.4241	17.2538	28.2714	0.95491	0.91274	0.960862	1.01152	Hysi et al.	0.612671
11beta-hydroxyetiocholanolone glucuronide levels	DEP	Inverse variance weighted (multiplicative random effects)	5e-06	12	-0.0280163	-0.012245	0.00352629	0.00804658	0.128068	24.315	21.0091	44.4461	0.960864	0.972373	0.98783	1.00353	Chen et al.	0.612671
hippurate	DEP	Inverse variance weighted (multiplicative random effects)	5e-06	9	-0.0117243	0.040293	0.0923103	0.0265394	0.128956	23.328	21.4457	25.3717	0.96016	0.988344	1.04112	1.09671	Meta-analysis	0.612671
5-hydroxylysine	DEP	Inverse variance weighted (multiplicative random effects)	5e-08	5	-0.00168531	0.00576268	0.0132107	0.0038	0.129394	303.674	30.1258	1142.67	0.995952	0.998316	1.00578	1.0133	Meta-analysis	0.612671
oleoyl-linoleoyl-glycerol (18:1/18:2) [1]	DEP	Inverse variance weighted (multiplicative random effects)	5e-08	6	-0.00917695	0.0313732	0.0719234	0.0206889	0.129411	48.0467	30.0051	65.1275	0.982656	0.990865	1.03187	1.07457	Hysi et al.	0.612671
Alpha-ketoglutarate to proline ratio	DEP	Inverse variance weighted (multiplicative random effects)	5e-06	13	-0.00433675	0.0148229	0.0339826	0.00977535	0.129429	37.2113	21.0972	171.249	0.975106	0.995673	1.01493	1.03457	Chen et al.	0.612671
palmitoleoyl-linoleoyl-glycerol (16:1/18:2) [1]*	DEP	Inverse variance weighted (multiplicative random effects)	5e-06	17	-0.00894477	0.0305485	0.0700418	0.0201496	0.129498	27.3858	21.1172	45.6059	0.965604	0.991095	1.03102	1.07255	Hysi et al.	0.612671
1-dihomo-linolenylglycerol (20:3) levels	DEP	Inverse variance weighted (multiplicative random effects)	5e-06	13	-0.0064782	0.0218924	0.0502631	0.0144748	0.130419	24.308	21.1013	30.0393	0.961452	0.993543	1.02213	1.05155	Chen et al.	0.612671
methyl indole-3-acetate	DEP	Inverse variance weighted (multiplicative random effects)	5e-06	15	-0.00611639	0.020656	0.0474284	0.0136594	0.130478	22.6741	20.9546	27.964	0.957612	0.993902	1.02087	1.04857	Meta-analysis	0.612671
N-acetylglucosaminylasparagine levels	DEP	Inverse variance weighted (multiplicative random effects)	5e-08	5	-0.00599298	0.0202358	0.0464645	0.013382	0.130493	156.867	59.5926	511.138	0.994661	0.994025	1.02044	1.04756	Chen et al.	0.612671
Androstenediol (3beta,17beta) disulfate (1) levels	DEP	Inverse variance weighted (multiplicative random effects)	5e-06	14	-0.0262177	-0.0114143	0.00338897	0.00755271	0.130714	58.2051	20.8759	453.915	0.983008	0.974123	0.988651	1.00339	Chen et al.	0.612671
Proline to glutamate ratio	DEP	Inverse variance weighted (multiplicative random effects)	5e-06	15	-0.0447188	-0.0194672	0.00578452	0.0128835	0.130785	28.0751	20.8983	86.4477	0.966072	0.956266	0.980721	1.0058	Chen et al.	0.612671
4-androsten-3beta,17beta-diol disulfate (2)	DEP	Inverse variance weighted (multiplicative random effects)	5e-06	13	-0.00374671	0.0123882	0.0285232	0.00823211	0.132358	29.7426	20.9663	56.5469	0.966454	0.99626	1.01247	1.02893	Hysi et al.	0.612671
2-aminooctanoate	DEP	Inverse variance weighted (multiplicative random effects)	5e-08	10	-0.0422998	-0.0183575	0.00558478	0.0122155	0.132888	135.889	30.3799	913.899	0.986156	0.958582	0.98181	1.0056	Meta-analysis	0.612671
urea	DEP	Inverse variance weighted (multiplicative random effects)	5e-06	15	-0.0910612	-0.0394987	0.0120637	0.0263074	0.133244	23.7067	20.8348	28.7884	0.959845	0.912962	0.961271	1.01214	Meta-analysis	0.612671
diacylglycerol (16:1/18:2 [2], 16:0/18:3 [1])*	DEP	Inverse variance weighted (multiplicative random effects)	5e-08	5	-0.012982	0.0424309	0.0978438	0.0282719	0.133403	33.432	29.9539	38.8509	0.97607	0.987102	1.04334	1.10279	Hysi et al.	0.612671
oleoyl ethanolamide	DEP	Inverse variance weighted (multiplicative random effects)	5e-06	10	-0.0365514	-0.0158463	0.00485877	0.0105638	0.1336	79.2651	20.9668	578.958	0.986059	0.964109	0.984279	1.00487	Meta-analysis	0.612671
pseudouridine	DEP	Inverse variance weighted (multiplicative random effects)	5e-06	17	-0.0643511	-0.0278734	0.00860442	0.0186111	0.134218	30.0042	20.898	73.7929	0.96863	0.937676	0.972512	1.00864	Meta-analysis	0.612671
Arachidonoylcarnitine (C20:4) levels	DEP	Inverse variance weighted (multiplicative random effects)	5e-08	8	-0.0403555	-0.0174718	0.00541191	0.0116754	0.134532	203.508	33.6678	790.457	0.995487	0.960448	0.98268	1.00543	Chen et al.	0.612671
erucate (22:1n9)	DEP	Inverse variance weighted (multiplicative random effects)	5e-06	8	-0.122015	-0.0528198	0.0163752	0.0353036	0.134612	24.9482	21.0245	31.2094	0.948935	0.885135	0.948551	1.01651	Meta-analysis	0.612671
eicosenoate (20:1)	DEP	Inverse variance weighted (multiplicative random effects)	5e-06	9	-0.012975	0.0417513	0.0964777	0.0279216	0.134835	21.798	20.8452	22.9309	0.953391	0.987109	1.04264	1.10129	Meta-analysis	0.612671
Retinol (Vitamin A) to oleoyl-linoleoyl-glycerol (18:1 to 18:2) [2] ratio	DEP	Inverse variance weighted (multiplicative random effects)	5e-08	7	-0.0924727	-0.0399754	0.0125219	0.0267843	0.13557	49.0106	30.7203	136.846	0.98231	0.911674	0.960813	1.0126	Chen et al.	0.613491
1-linoleoyl-2-arachidonoyl-GPC (18:2/20:4n6) levels	DEP	Inverse variance weighted (multiplicative random effects)	5e-08	5	-0.0646728	-0.0279417	0.0087893	0.0187403	0.135963	116.567	36.2631	381.624	0.991857	0.937374	0.972445	1.00883	Chen et al.	0.613491
Paraxanthine to 5-acetylamino-6-formylamino-3-methyluracil ratio	ANX	Inverse variance weighted (multiplicative random effects)	5e-08	6	-0.000902343	0.0180425	0.0369873	0.00966573	0.0619512	303.352	30.2814	1043.18	0.997077	0.999098	1.01821	1.03768	Chen et al.	0.614309
Bilirubin degradation product, C16H18N2O5 (2) levels	ALS	Inverse variance weighted (multiplicative random effects)	5e-06	13	-0.00643039	0.0403095	0.0870493	0.0238469	0.0909616	93.3482	20.9735	932.746	0.988684	0.99359	1.04113	1.09095	Chen et al.	0.61515
Myristoyl dihydrosphingomyelin (d18:0/14:0) levels	ALS	Inverse variance weighted (multiplicative random effects)	5e-06	11	-0.099097	-0.0458369	0.00742317	0.0271735	0.0916373	34.2389	20.9685	146.578	0.971446	0.905655	0.955198	1.00745	Chen et al.	0.61515
5-hydroxymethyl-2-furoylcarnitine levels	ALS	Inverse variance weighted (multiplicative random effects)	5e-06	10	-0.124862	-0.0577491	0.00936368	0.0342412	0.0916923	22.9999	21.1451	28.4703	0.960865	0.882619	0.943887	1.00941	Chen et al.	0.61515
Bilirubin degradation product, C16H18N2O5 (1) levels	ALS	Inverse variance weighted (multiplicative random effects)	5e-06	10	-0.00528987	0.0324308	0.0701515	0.0192452	0.0919628	117.376	21.0071	963.117	0.992067	0.994724	1.03296	1.07267	Chen et al.	0.61515
2-myristoyl-GPC (14:0)*	DEP	Inverse variance weighted (multiplicative random effects)	5e-06	10	-0.0129683	0.040762	0.0944923	0.0274134	0.137031	22.5822	21.0016	24.0424	0.959477	0.987115	1.0416	1.0991	Hysi et al.	0.61589
N-methyl-2-pyridone-5-carboxamide levels	DEP	Inverse variance weighted (multiplicative random effects)	5e-06	9	-0.00889098	0.0278246	0.0645402	0.0187324	0.137446	23.857	20.9089	34.271	0.954581	0.991148	1.02822	1.06667	Chen et al.	0.61589
1-(1-enyl-palmitoyl)-2-arachidonoyl-GPE (P-16:0/20:4)*	MS	Inverse variance weighted (multiplicative random effects)	5e-06	21	-0.0189322	0.10786	0.234651	0.0646897	0.095447	32.3673	20.6612	145.038	0.965245	0.981246	1.11389	1.26447	Meta-analysis	0.61591
lactosyl-N-palmitoyl-sphingosine (d18:1/16:0)	MS	Inverse variance weighted (multiplicative random effects)	5e-08	9	-0.552324	-0.253861	0.0446018	0.152277	0.0954943	59.8282	29.9672	177.696	0.985028	0.575611	0.7758	1.04561	Meta-analysis	0.61591
Carotene diol (1) levels	MS	Inverse variance weighted (multiplicative random effects)	5e-06	15	-0.223968	-0.102757	0.0184551	0.0618427	0.0965971	40.5779	21.0396	258.867	0.975447	0.79934	0.902347	1.01863	Chen et al.	0.61591
gamma-glutamylglutamate	MS	Inverse variance weighted (multiplicative random effects)	5e-06	14	-0.021739	0.119868	0.261474	0.0722483	0.0970943	27.2308	16.1452	73.8671	0.965887	0.978496	1.12735	1.29884	Meta-analysis	0.61591
pipecolate	MS	Inverse variance weighted (multiplicative random effects)	5e-06	12	-0.259524	-0.118972	0.0215795	0.07171	0.0971011	27.2836	20.898	56.8069	0.966157	0.771419	0.887833	1.02181	Meta-analysis	0.61591
1-myristoyl-2-linoleoyl-GPC (14:0/18:2)*	MS	Inverse variance weighted (multiplicative random effects)	5e-06	10	-0.120488	-0.0551842	0.0101198	0.0333184	0.0976671	37.8283	21.1065	171.897	0.976206	0.886488	0.946311	1.01017	Hysi et al.	0.61591
oleoylcholine	MS	Inverse variance weighted (multiplicative random effects)	5e-06	14	-0.0316818	0.170938	0.373559	0.103378	0.0982224	22.4402	19.962	26.5579	0.958468	0.968815	1.18642	1.4529	Meta-analysis	0.61591
Adenosine 5'-monophosphate (AMP) to leucine ratio	MS	Inverse variance weighted (multiplicative random effects)	5e-06	7	-0.392734	-0.17968	0.0333733	0.108701	0.0983349	22.678	20.8884	26.9931	0.961509	0.675209	0.835537	1.03394	Chen et al.	0.61591
valine	MS	Inverse variance weighted (multiplicative random effects)	5e-06	12	-0.0268212	0.144367	0.315556	0.087341	0.0983484	27.2183	20.8899	48.5266	0.965699	0.973535	1.15531	1.37102	Meta-analysis	0.61591
Hydroxy-cmpf levels	MS	Inverse variance weighted (multiplicative random effects)	5e-06	9	-0.251086	-0.114843	0.0214001	0.0695118	0.0985065	25.5864	20.9275	51.1635	0.957829	0.777955	0.891506	1.02163	Chen et al.	0.61591
3-methyl-2-oxovalerate to 4-methyl-2-oxopentanoate ratio	AD	Inverse variance weighted (multiplicative random effects)	5e-06	8	-0.00531701	0.105386	0.216089	0.0564812	0.0620606	22.543	21.3018	24.5025	0.96047	0.994697	1.11114	1.24121	Chen et al.	0.617138
taurine	AD	Inverse variance weighted (multiplicative random effects)	5e-06	7	-0.369986	-0.180395	0.00919681	0.0967303	0.0621922	22.7925	21.2359	26.7437	0.960044	0.690744	0.834941	1.00924	Meta-analysis	0.617138
cholate	BP	Inverse variance weighted (multiplicative random effects)	5e-06	6	-0.336144	-0.137935	0.0602743	0.101127	0.172575	24.0277	20.9506	32.4093	0.94753	0.71452	0.871155	1.06213	Meta-analysis	0.617506
ornithine	BP	Inverse variance weighted (multiplicative random effects)	5e-08	6	-0.0328868	0.0749602	0.182807	0.055024	0.173097	46.3446	30.9625	104.236	0.981787	0.967648	1.07784	1.20058	Meta-analysis	0.617506
Pyridoxal levels	BP	Inverse variance weighted (multiplicative random effects)	5e-06	18	-0.0215716	0.048775	0.119122	0.0358911	0.174156	22.6037	15.5589	26.9354	0.956073	0.978659	1.04998	1.12651	Chen et al.	0.617506
1-linoleoyl-2-arachidonoyl-GPC (18:2/20:4n6) levels	BP	Inverse variance weighted (multiplicative random effects)	5e-08	5	-0.257837	-0.105524	0.0467893	0.0777107	0.174494	116.567	36.2631	381.624	0.991857	0.772721	0.899853	1.0479	Chen et al.	0.617506
Hypotaurine to taurine ratio	BP	Inverse variance weighted (multiplicative random effects)	5e-06	12	-0.043891	0.0986403	0.241172	0.0727201	0.17496	26.5667	20.8521	43.1645	0.961488	0.957058	1.10367	1.27274	Chen et al.	0.617506
Tetrahydrocortisol glucuronide levels	BP	Inverse variance weighted (multiplicative random effects)	5e-06	19	-0.0611221	-0.0249891	0.0111439	0.0184352	0.175256	29.1321	20.8793	66.9847	0.967374	0.940708	0.975321	1.01121	Chen et al.	0.617506
sphingomyelin (d18:1/17:0, d17:1/18:0, d19:1/16:0)	BP	Inverse variance weighted (multiplicative random effects)	5e-08	8	-0.297332	-0.121558	0.0542152	0.0896803	0.175271	56.6158	30.1489	181.963	0.984522	0.742798	0.88554	1.05571	Meta-analysis	0.617506
Citrate to taurocholate ratio	DEP	Inverse variance weighted (multiplicative random effects)	5e-06	9	-0.0469799	-0.020225	0.00652977	0.0136504	0.138435	24.5725	21.0274	32.6519	0.957201	0.954107	0.979978	1.00655	Chen et al.	0.617801
1-myristoyl-2-arachidonoyl-GPC (14:0/20:4)*	DEP	Inverse variance weighted (multiplicative random effects)	5e-06	18	-0.0536297	-0.0230613	0.00750715	0.0155961	0.139233	67.9337	20.5348	713.723	0.984906	0.947783	0.977203	1.00754	Meta-analysis	0.617801
1-palmitoyl-GPI (16:0)	DEP	Inverse variance weighted (multiplicative random effects)	5e-06	13	-0.0558468	-0.0240063	0.00783422	0.0162452	0.139475	25.5473	20.7936	46.5534	0.962202	0.945684	0.97628	1.00786	Meta-analysis	0.617801
Tartarate levels	DEP	Inverse variance weighted (multiplicative random effects)	5e-06	13	-0.00586993	0.0179308	0.0417316	0.0121432	0.13978	22.1573	20.8378	26.9334	0.958289	0.994147	1.01809	1.04261	Chen et al.	0.617801
Sphingadienine levels	BP	Inverse variance weighted (multiplicative random effects)	5e-06	11	-0.110825	-0.0452631	0.0202992	0.0334502	0.176007	23.2145	16.3512	40.4875	0.954982	0.895095	0.955746	1.02051	Chen et al.	0.618417
3-hydroxyhippurate	SCZ	Inverse variance weighted (multiplicative random effects)	5e-06	7	-0.0103103	0.0573191	0.124949	0.0345048	0.0966751	22.6996	20.867	24.7505	0.961035	0.989743	1.05899	1.13309	Hysi et al.	0.618741
valine	SCZ	Inverse variance weighted (multiplicative random effects)	5e-06	12	-0.232856	-0.106792	0.0192724	0.0643184	0.0968423	27.2183	20.8899	48.5266	0.965699	0.792268	0.898713	1.01946	Meta-analysis	0.618741
(2,4 or 2,5)-dimethylphenol sulfate levels	MS	Inverse variance weighted (multiplicative random effects)	5e-06	10	-0.237814	-0.108607	0.0206005	0.0659222	0.0994547	23.2102	21.0387	27.8258	0.934735	0.788349	0.897083	1.02081	Chen et al.	0.618775
N-acetyl-1-methylhistidine levels	BP	Inverse variance weighted (multiplicative random effects)	5e-08	7	-0.0171427	0.0377906	0.092724	0.0280272	0.177544	305.824	29.7179	1846.32	0.996437	0.983003	1.03851	1.09716	Chen et al.	0.619566
1-palmitoyl-2-eicosapentaenoyl-GPE (16:0/20:5)*	BP	Inverse variance weighted (multiplicative random effects)	5e-06	14	-0.0124412	0.0273809	0.067203	0.0203174	0.177769	51.8516	21.1488	305.415	0.981389	0.987636	1.02776	1.06951	Hysi et al.	0.619566
androsterone sulfate	BP	Inverse variance weighted (multiplicative random effects)	5e-08	15	-0.0134698	0.0296439	0.0727577	0.0219968	0.177772	196.654	30.4482	1700.79	0.994796	0.986621	1.03009	1.07547	Meta-analysis	0.619566
paraxanthine	BP	Inverse variance weighted (multiplicative random effects)	5e-06	12	-0.0530209	0.115815	0.284651	0.0861408	0.178792	25.3021	20.9473	58.1753	0.961995	0.94836	1.12279	1.3293	Meta-analysis	0.619784
3-hydroxydecanoylcarnitine levels	BP	Inverse variance weighted (multiplicative random effects)	5e-06	13	-0.124804	-0.0507259	0.0233521	0.0377949	0.179552	23.9043	21.013	32.0843	0.956611	0.88267	0.950539	1.02363	Chen et al.	0.619784
1-palmitoyl-2-linoleoyl-GPI (16:0/18:2)	BP	Inverse variance weighted (multiplicative random effects)	5e-06	23	-0.030079	0.0650628	0.160205	0.0485417	0.180132	48.5365	21.0177	329.258	0.980264	0.970369	1.06723	1.17375	Meta-analysis	0.619784
1-docosahexaenoyl-GPE (22:6)*	BP	Inverse variance weighted (multiplicative random effects)	5e-08	7	-0.335197	-0.136039	0.0631186	0.101611	0.180629	45.1987	33.3478	86.7533	0.978524	0.715197	0.872809	1.06515	Hysi et al.	0.619784
Bilirubin (Z,Z) to androsterone glucuronide ratio	BP	Inverse variance weighted (multiplicative random effects)	5e-08	8	-0.0122368	0.0263604	0.0649575	0.0196924	0.180699	244.458	31.4169	1161.79	0.995938	0.987838	1.02671	1.06711	Chen et al.	0.619784
Phosphate to linoleoyl-arachidonoyl-glycerol (18:2 to 20:4) [1] ratio	BP	Inverse variance weighted (multiplicative random effects)	5e-06	12	-0.0294274	0.0633871	0.156202	0.0473543	0.18071	54.4766	21.8173	313.985	0.983173	0.971001	1.06544	1.16906	Chen et al.	0.619784
(2 or 3)-decenoate (10:1n7 or n8) levels	BP	Inverse variance weighted (multiplicative random effects)	5e-06	17	-0.100603	-0.0407235	0.0191564	0.030551	0.182542	29.8276	20.8461	95.7294	0.96839	0.904292	0.960095	1.01934	Chen et al.	0.619812
1-margaroyl-2-docosahexaenoyl-GPC (17:0/22:6)*	BP	Inverse variance weighted (multiplicative random effects)	5e-06	17	-0.107407	-0.043477	0.0204529	0.0326173	0.18255	22.767	20.872	28.8172	0.946206	0.89816	0.957455	1.02066	Hysi et al.	0.619812
alpha-ketoglutarate	BP	Inverse variance weighted (multiplicative random effects)	5e-06	9	-0.0357127	0.0758983	0.187509	0.0569444	0.182581	33.8602	20.9706	123.421	0.973741	0.964917	1.07885	1.20624	Meta-analysis	0.619812
serotonin	BP	Inverse variance weighted (multiplicative random effects)	5e-06	10	-0.219289	-0.0887551	0.0417786	0.0665988	0.182636	25.0769	21.0703	39.9971	0.964067	0.80309	0.91507	1.04266	Meta-analysis	0.619812
N-lactoyl isoleucine levels	ANX	Inverse variance weighted (multiplicative random effects)	5e-06	7	-0.00223249	0.0410593	0.0843511	0.0220876	0.0630376	22.2493	20.8664	23.5953	0.958681	0.99777	1.04191	1.08801	Chen et al.	0.620348
3-hydroxypyridine sulfate	DEP	Inverse variance weighted (multiplicative random effects)	5e-06	15	-0.0100652	0.0303924	0.07085	0.0206416	0.140917	23.7209	20.8476	39.5249	0.959359	0.989985	1.03086	1.07342	Meta-analysis	0.620707
N1-methyladenosine	BP	Inverse variance weighted (multiplicative random effects)	5e-06	17	-0.0293279	0.0619181	0.153164	0.0465541	0.18351	31.9229	20.7242	92.4942	0.957408	0.971098	1.06388	1.16552	Meta-analysis	0.620737
Benzoate to linoleoyl-arachidonoyl-glycerol (18:2 to 20:4) [2] ratio	BP	Inverse variance weighted (multiplicative random effects)	5e-06	11	-0.032778	0.0690261	0.17083	0.0519409	0.183869	49.0783	21.0516	263.963	0.980896	0.967753	1.07146	1.18629	Chen et al.	0.620737
glycodeoxycholate sulfate	SCZ	Inverse variance weighted (multiplicative random effects)	5e-06	16	-0.0607909	-0.0278168	0.00515734	0.0168235	0.0982403	70.996	18.7081	572.176	0.986104	0.94102	0.972567	1.00517	Hysi et al.	0.621867
spermidine	SCZ	Inverse variance weighted (multiplicative random effects)	5e-06	19	-0.110859	-0.0506359	0.00958673	0.0307258	0.0993545	28.0193	20.898	90.8952	0.966121	0.895065	0.950625	1.00963	Meta-analysis	0.621867
Glycohyocholate levels	SCZ	Inverse variance weighted (multiplicative random effects)	5e-06	10	-0.158898	-0.0725208	0.0138559	0.0440698	0.0998478	28.8335	21.9766	43.5318	0.967403	0.853084	0.930046	1.01395	Chen et al.	0.621867
Adenosine 5'-diphosphate (ADP) to EDTA ratio	SCZ	Inverse variance weighted (multiplicative random effects)	5e-06	10	-0.113378	-0.0517451	0.00988778	0.0314453	0.0998551	22.8954	21.4497	25.7594	0.959822	0.892813	0.949571	1.00994	Chen et al.	0.621867
2-methoxyresorcinol sulfate levels	SCZ	Inverse variance weighted (multiplicative random effects)	5e-06	10	-0.13583	-0.0618945	0.0120409	0.0377221	0.100839	22.9535	21.1003	26.3435	0.960644	0.872991	0.939982	1.01211	Chen et al.	0.621867
N-acetyl-3-methylhistidine levels	SCZ	Inverse variance weighted (multiplicative random effects)	5e-06	18	-0.00761273	0.0385024	0.0846176	0.0235281	0.101747	48.5432	20.9358	479.947	0.978293	0.992416	1.03925	1.0883	Chen et al.	0.621867
phenylalanyltryptophan	SCZ	Inverse variance weighted (multiplicative random effects)	5e-06	11	-0.0125485	0.0630125	0.138573	0.0385515	0.102154	23.7813	21.3831	29.631	0.959649	0.98753	1.06504	1.14863	Hysi et al.	0.621867
N-acetyl-L-glutamine levels	SCZ	Inverse variance weighted (multiplicative random effects)	5e-06	14	-0.00511052	0.0254523	0.0560151	0.0155933	0.102625	125.13	21.0907	979.717	0.991362	0.994903	1.02578	1.05761	Chen et al.	0.621867
Glutamine degradant levels	SCZ	Inverse variance weighted (multiplicative random effects)	5e-08	5	-0.00822378	0.0407462	0.0897162	0.0249847	0.102923	93.6068	36.0621	126.185	0.991453	0.99181	1.04159	1.09386	Chen et al.	0.621867
vanillylmandelate (VMA)	SCZ	Inverse variance weighted (multiplicative random effects)	5e-08	6	-0.114895	-0.0521575	0.0105798	0.0320088	0.103213	80.2485	30.7254	260.545	0.986148	0.89146	0.949179	1.01064	Meta-analysis	0.621867
3-acetylphenol sulfate levels	SCZ	Inverse variance weighted (multiplicative random effects)	5e-06	10	-0.1159	-0.0526099	0.0106804	0.032291	0.103261	22.5569	21.414	28.7347	0.950124	0.890564	0.94875	1.01074	Chen et al.	0.621867
Gamma-CEHC glucuronide levels	SCZ	Inverse variance weighted (multiplicative random effects)	5e-06	14	-0.145198	-0.065886	0.0134263	0.0404654	0.103482	28.8475	20.8564	116.059	0.964308	0.864851	0.936238	1.01352	Chen et al.	0.621867
Sphingomyelin (d17:1/14:0, d16:1/15:0) levels	SCZ	Inverse variance weighted (multiplicative random effects)	5e-06	17	-0.00905856	0.0443896	0.0978377	0.0272695	0.103565	28.3933	20.9133	117.849	0.966695	0.990982	1.04539	1.10278	Chen et al.	0.621867
tryptophan	SCZ	Inverse variance weighted (multiplicative random effects)	5e-06	5	-0.0358225	0.173087	0.381996	0.106586	0.104395	43.4071	20.898	76.5026	0.981045	0.964812	1.18897	1.46521	Meta-analysis	0.62371
1-arachidonylglycerol (20:4) levels	SCZ	Inverse variance weighted (multiplicative random effects)	5e-06	13	-0.107022	-0.0484021	0.0102174	0.0299079	0.105582	43.2449	20.9571	285.234	0.977896	0.898506	0.952751	1.01027	Chen et al.	0.62371
4-methylcatechol sulfate	SCZ	Inverse variance weighted (multiplicative random effects)	5e-06	15	-0.426519	-0.192733	0.0410529	0.119278	0.106133	22.848	19.213	27.8652	0.939892	0.652778	0.824702	1.04191	Meta-analysis	0.62371
4-acetamidobutanoate	SCZ	Inverse variance weighted (multiplicative random effects)	5e-06	16	-0.125444	-0.0566757	0.0120929	0.035086	0.106238	59.8147	21.1357	517.969	0.98309	0.882105	0.9449	1.01217	Meta-analysis	0.62371
1-myristoyl-2-docosahexaenoyl-GPC (14:0/22:6)*	SCZ	Inverse variance weighted (multiplicative random effects)	5e-06	10	-0.184965	-0.0835526	0.0178599	0.0517411	0.106349	24.1349	21.1338	38.2751	0.962364	0.831133	0.919843	1.01802	Hysi et al.	0.62371
butyrylcarnitine	SCZ	Inverse variance weighted (multiplicative random effects)	5e-08	10	-0.00608883	0.0282978	0.0626844	0.0175442	0.106757	199.871	30.0584	1080.33	0.99494	0.99393	1.0287	1.06469	Hysi et al.	0.62371
Fructosyllysine levels	ALS	Inverse variance weighted (multiplicative random effects)	5e-06	14	-0.139278	-0.0641447	0.0109885	0.0383333	0.0942598	23.4157	21.0416	28.1653	0.960103	0.869986	0.937869	1.01105	Chen et al.	0.623738
Flavin adenine dinucleotide (FAD) levels	ALS	Inverse variance weighted (multiplicative random effects)	5e-06	17	-0.00747904	0.0433608	0.0942006	0.0259387	0.0945905	49.0333	20.8627	411.579	0.977694	0.992549	1.04431	1.09878	Chen et al.	0.623738
N-methylhydroxyproline levels	ALS	Inverse variance weighted (multiplicative random effects)	5e-06	6	-0.150185	-0.0690886	0.0120074	0.0413755	0.09496	24.2854	21.2006	27.1697	0.965683	0.860549	0.933244	1.01208	Chen et al.	0.623738
Sphingomyelin (d17:1/14:0, d16:1/15:0) levels	ALS	Inverse variance weighted (multiplicative random effects)	5e-06	17	-0.146755	-0.0674869	0.0117815	0.0404431	0.0951792	28.3933	20.9133	117.849	0.966695	0.863505	0.93474	1.01185	Chen et al.	0.623738
Phosphate to N-acetylneuraminate ratio	BP	Inverse variance weighted (multiplicative random effects)	5e-06	16	-0.106279	-0.0428548	0.0205694	0.0323593	0.185389	25.1068	20.8585	58.2556	0.962159	0.899174	0.95805	1.02078	Chen et al.	0.62424
Nisinate (24:6n3) levels	DEP	Inverse variance weighted (multiplicative random effects)	5e-06	10	-0.0676401	-0.0289229	0.00979433	0.0197537	0.143146	26.4294	21.349	50.1404	0.965519	0.934597	0.971491	1.00984	Chen et al.	0.624704
Adenosine 5'-diphosphate (ADP) to uridine ratio	DEP	Inverse variance weighted (multiplicative random effects)	5e-06	6	-0.00320019	0.00943921	0.0220786	0.00644868	0.143264	23.0213	20.8776	26.4142	0.962946	0.996805	1.00948	1.02232	Chen et al.	0.624704
Aspartate to citrate ratio	DEP	Inverse variance weighted (multiplicative random effects)	5e-06	10	-0.0070017	0.0206146	0.0482308	0.0140899	0.143448	29.3139	21.1214	82.5666	0.967017	0.993023	1.02083	1.04941	Chen et al.	0.624704
Indoleacetylglutamine levels	DEP	Inverse variance weighted (multiplicative random effects)	5e-06	17	-0.00497148	0.0145931	0.0341577	0.00998192	0.143754	35.1113	20.9296	136.491	0.965786	0.995041	1.0147	1.03475	Chen et al.	0.624704
Glycine conjugate of C10H12O2 levels	BP	Inverse variance weighted (multiplicative random effects)	5e-06	12	-0.160021	-0.0644058	0.0312094	0.0487833	0.186754	25.8736	20.8608	40.8993	0.958309	0.852126	0.937624	1.0317	Chen et al.	0.624797
Carotene diol (1) levels	BP	Inverse variance weighted (multiplicative random effects)	5e-06	18	-0.0141051	0.0290842	0.0722734	0.0220353	0.186872	37.6864	21.0396	258.867	0.973772	0.985994	1.02951	1.07495	Chen et al.	0.624797
1-(1-enyl-palmitoyl)-2-palmitoleoyl-GPC (P-16:0/16:1)*	BP	Inverse variance weighted (multiplicative random effects)	5e-08	10	-0.279909	-0.112621	0.0546681	0.0853514	0.187004	71.3429	32.2133	185.691	0.985378	0.755852	0.89349	1.05619	Meta-analysis	0.624797
N-acetyl-L-glutamine levels	BP	Inverse variance weighted (multiplicative random effects)	5e-06	14	-0.0106218	0.0216438	0.0539093	0.016462	0.188587	125.13	21.0907	979.717	0.991362	0.989434	1.02188	1.05539	Chen et al.	0.625655
Hydroxy-N6,N6,N6-trimethyllysine levels	BP	Inverse variance weighted (multiplicative random effects)	5e-06	15	-0.0288298	0.0587183	0.146267	0.0446674	0.188655	22.8803	20.9193	28.8289	0.950822	0.971582	1.06048	1.1575	Chen et al.	0.625655
4-acetylcatechol sulfate (1) levels	BP	Inverse variance weighted (multiplicative random effects)	5e-06	5	-0.141692	-0.0568774	0.0279369	0.0432726	0.188713	21.5164	21.2841	22.1608	0.954202	0.867889	0.94471	1.02833	Chen et al.	0.625655
1-(1-enyl-stearoyl)-2-docosahexaenoyl-GPE (P-18:0/22:6)*	MS	Inverse variance weighted (multiplicative random effects)	5e-06	9	-0.0272606	0.138755	0.30477	0.0847018	0.101389	22.2017	21.2952	23.7883	0.958832	0.973108	1.14884	1.35631	Hysi et al.	0.625799
Vanillactate levels	MS	Inverse variance weighted (multiplicative random effects)	5e-06	13	-0.023092	0.117149	0.25739	0.0715515	0.101575	25.3342	21.2238	46.1207	0.962362	0.977173	1.12429	1.29355	Chen et al.	0.625799
3-ureidopropionate	PD	Inverse variance weighted (multiplicative random effects)	5e-06	15	0.00978414	0.138028	0.266272	0.0654306	0.0348985	27.0955	20.9015	80.5186	0.964967	1.00983	1.14801	1.30509	Meta-analysis	0.625862
Isoleucine to phosphate ratio	PD	Inverse variance weighted (multiplicative random effects)	5e-06	16	-0.224727	-0.11637	-0.00801293	0.0552843	0.0352965	23.2312	19.2243	28.0152	0.959642	0.798734	0.890146	0.992019	Chen et al.	0.625862
oleoyl-linoleoyl-glycerol (18:1/18:2) [1]	PD	Inverse variance weighted (multiplicative random effects)	5e-08	6	0.00595313	0.0887893	0.171625	0.0422633	0.0356534	48.0467	30.0051	65.1275	0.982656	1.00597	1.09285	1.18723	Hysi et al.	0.625862
1,3,7-trimethylurate	BP	Inverse variance weighted (multiplicative random effects)	5e-06	15	-0.0268632	0.0544145	0.135692	0.0414682	0.189453	29.2937	21.083	106.837	0.966072	0.973494	1.05592	1.14533	Meta-analysis	0.626504
Phosphocholine levels	ANX	Inverse variance weighted (multiplicative random effects)	5e-06	17	-0.00154481	0.0261991	0.053943	0.0141551	0.0641889	27.1564	20.862	82.6068	0.964556	0.998456	1.02655	1.05542	Chen et al.	0.626928
gamma-glutamylhistidine	ALS	Inverse variance weighted (multiplicative random effects)	5e-06	17	-0.201307	-0.092426	0.0164556	0.0555518	0.0961564	24.8328	21.0103	42.8026	0.962026	0.817661	0.911717	1.01659	Meta-analysis	0.626959
Bilirubin degradation product, C17H20N2O5 (1) levels	BP	Inverse variance weighted (multiplicative random effects)	5e-06	14	-0.0120606	0.0241865	0.0604337	0.0184934	0.190926	64.5487	21.0275	610.494	0.982651	0.988012	1.02448	1.0623	Chen et al.	0.62832
2'-o-methylcytidine levels	BP	Inverse variance weighted (multiplicative random effects)	5e-06	10	-0.00645465	0.01294	0.0323347	0.00989525	0.190974	222.273	20.8842	1981.65	0.994898	0.993566	1.01302	1.03286	Chen et al.	0.62832
glycine	DEP	Inverse variance weighted (multiplicative random effects)	5e-08	7	-0.0041016	0.0118485	0.0277986	0.00813781	0.145398	378.623	31.3956	2346.36	0.996801	0.995907	1.01192	1.02819	Meta-analysis	0.628957
Hypotaurine to taurine ratio	DEP	Inverse variance weighted (multiplicative random effects)	5e-06	12	-0.0147341	0.0424005	0.099535	0.0291503	0.145795	26.5667	20.8521	43.1645	0.961488	0.985374	1.04331	1.10466	Chen et al.	0.628957
Glycosyl ceramide (d18:1/23:1, d17:1/24:1) levels	DEP	Inverse variance weighted (multiplicative random effects)	5e-06	10	-0.0374945	-0.0159445	0.00560547	0.0109949	0.14701	29.3399	21.3188	58.6755	0.968835	0.9632	0.984182	1.00562	Chen et al.	0.628957
N-acetylmethionine	DEP	Inverse variance weighted (multiplicative random effects)	5e-06	14	-0.0701091	-0.0298092	0.0104907	0.0205612	0.14712	26.2195	20.9879	72.6595	0.964238	0.932292	0.970631	1.01055	Meta-analysis	0.628957
kynurenine	DEP	Inverse variance weighted (multiplicative random effects)	5e-08	7	-0.00732874	0.0207236	0.0487759	0.0143124	0.147632	88.723	31.2379	272.91	0.990152	0.992698	1.02094	1.04999	Meta-analysis	0.628957
sphingomyelin (d18:1/20:0, d16:1/22:0)*	DEP	Inverse variance weighted (multiplicative random effects)	5e-08	10	-0.043026	-0.0182802	0.00646556	0.0126254	0.147647	110.104	30.1423	457.839	0.991756	0.957886	0.981886	1.00649	Meta-analysis	0.628957
5alpha-androstan-3alpha,17beta-diol disulfate levels	DEP	Inverse variance weighted (multiplicative random effects)	5e-06	18	-0.0043004	0.0120793	0.0284589	0.00835697	0.148342	27.9262	21.2666	83.6224	0.966174	0.995709	1.01215	1.02887	Chen et al.	0.629026
Glucose to maltose ratio	DEP	Inverse variance weighted (multiplicative random effects)	5e-06	9	-0.0100152	0.0279925	0.0660003	0.0193917	0.148871	23.0011	20.9901	25.2377	0.899376	0.990035	1.02839	1.06823	Chen et al.	0.629026
Gamma-CEHC glucuronide levels	DEP	Inverse variance weighted (multiplicative random effects)	5e-06	14	-0.0421263	-0.0178557	0.00641488	0.0123829	0.149314	28.8475	20.8564	116.059	0.964308	0.958749	0.982303	1.00644	Chen et al.	0.629026
EDTA	DEP	Inverse variance weighted (multiplicative random effects)	5e-06	8	-0.0227763	0.0632256	0.149227	0.0438785	0.149606	23.7303	21.3699	26.7089	0.962858	0.977481	1.06527	1.16094	Meta-analysis	0.629026
1-myristoyl-2-palmitoyl-GPC (14:0/16:0)	DEP	Inverse variance weighted (multiplicative random effects)	5e-06	9	-0.0804818	-0.0340655	0.0123508	0.0236818	0.150301	23.4708	20.9628	27.5914	0.956003	0.922672	0.966508	1.01243	Meta-analysis	0.629259
Lignoceroylcarnitine (C24) levels	DEP	Inverse variance weighted (multiplicative random effects)	5e-06	14	-0.0033522	0.00913721	0.0216266	0.00637214	0.151592	55.2634	21.0786	317.096	0.982154	0.996653	1.00918	1.02186	Chen et al.	0.629259
Pantoate levels	DEP	Inverse variance weighted (multiplicative random effects)	5e-06	10	-0.00787599	0.0214437	0.0507634	0.014959	0.151716	22.7435	21.038	25.9199	0.958523	0.992155	1.02168	1.05207	Chen et al.	0.629259
3-hydroxydecanoate	DEP	Inverse variance weighted (multiplicative random effects)	5e-06	20	-0.0324668	-0.0137076	0.00505147	0.00957098	0.152084	38.2635	20.8899	326.531	0.966146	0.968055	0.986386	1.00506	Meta-analysis	0.629259
Adenosine 5'-diphosphate (ADP) to mannitol to sorbitol ratio	DEP	Inverse variance weighted (multiplicative random effects)	5e-06	11	-0.00725916	0.0196971	0.0466534	0.0137532	0.152091	21.9288	20.8547	23.7449	0.958131	0.992767	1.01989	1.04776	Chen et al.	0.629259
N-acetylcarnosine	DEP	Inverse variance weighted (multiplicative random effects)	5e-08	11	-0.0378067	-0.015947	0.00591275	0.0111529	0.152761	137.638	29.6914	474.272	0.993025	0.962899	0.98418	1.00593	Meta-analysis	0.629517
6-hydroxyindole sulfate	DEP	Inverse variance weighted (multiplicative random effects)	5e-06	13	-0.0104649	0.0281318	0.0667286	0.0196922	0.153126	23.8864	20.9423	45.4988	0.96055	0.98959	1.02853	1.06901	Meta-analysis	0.629517
2-methoxyhydroquinone sulfate (2) levels	DEP	Inverse variance weighted (multiplicative random effects)	5e-06	8	-0.0511483	-0.0215465	0.00805522	0.0151029	0.153682	22.7883	21.1845	26.1989	0.957772	0.950138	0.978684	1.00809	Chen et al.	0.629805
stearidonate (18:4n3)	SCZ	Inverse variance weighted (multiplicative random effects)	5e-06	5	-0.285427	-0.128511	0.0284047	0.0800592	0.108449	51.7318	21.0832	152.186	0.978272	0.751693	0.879404	1.02881	Meta-analysis	0.630692
4-guanidinobutanoate	SCZ	Inverse variance weighted (multiplicative random effects)	5e-08	5	-0.0778161	-0.0350102	0.0077958	0.0218398	0.108925	269.7	43.1021	1152.76	0.995133	0.925135	0.965596	1.00783	Meta-analysis	0.630692
1-(1-enyl-stearoyl)-2-oleoyl-GPC (P-18:0/18:1)	MS	Inverse variance weighted (multiplicative random effects)	5e-06	15	-0.023398	0.11585	0.255097	0.0710446	0.102962	28.4393	21.3669	69.1299	0.966534	0.976874	1.12283	1.29059	Hysi et al.	0.63127
Oleoyl-linoleoyl-glycerol (18:1 to 18:2) [2] to linoleoyl-arachidonoyl-glycerol (18:2 to 20:4) [1] ratio	AD	Inverse variance weighted (multiplicative random effects)	5e-08	5	-0.0600457	-0.0291597	0.00172628	0.0157582	0.0642485	212.318	29.9946	934.651	0.995051	0.941722	0.971261	1.00173	Chen et al.	0.632676
sphingosine	AD	Inverse variance weighted (multiplicative random effects)	5e-06	11	-0.00589228	0.0959374	0.197767	0.0519539	0.0648071	24.9248	21.1461	39.3371	0.960212	0.994125	1.10069	1.21868	Meta-analysis	0.633342
Adenosine 5'-diphosphate (ADP) to fructose ratio	DEP	Inverse variance weighted (multiplicative random effects)	5e-06	15	-0.00483497	0.0127692	0.0303733	0.00898171	0.155117	22.5806	20.9881	26.9025	0.955144	0.995177	1.01285	1.03084	Chen et al.	0.63368
N-acetylalanine	DEP	Inverse variance weighted (multiplicative random effects)	5e-06	12	-0.0597073	-0.0250821	0.00954305	0.0176659	0.155665	26.802	21.0687	56.3568	0.963419	0.94204	0.97523	1.00959	Meta-analysis	0.633917
Adenosine 5'-monophosphate (AMP) to alanine ratio	BP	Inverse variance weighted (multiplicative random effects)	5e-06	11	-0.117887	-0.0470219	0.0238434	0.0361558	0.193417	22.6582	21.061	25.152	0.958316	0.888796	0.954066	1.02413	Chen et al.	0.634741
thymol sulfate	ALS	Inverse variance weighted (multiplicative random effects)	5e-06	10	-0.0175367	0.0944571	0.206451	0.0571397	0.0983123	34.816	20.859	111.059	0.974146	0.982616	1.09906	1.22931	Meta-analysis	0.634751
3-methoxytyrosine	ALS	Inverse variance weighted (multiplicative random effects)	5e-08	9	-0.00715617	0.0382983	0.0837527	0.023191	0.0986518	103.621	31.9105	239.872	0.991291	0.992869	1.03904	1.08736	Meta-analysis	0.634751
diacylglycerol (16:1/18:2 [2], 16:0/18:3 [1])*	ALS	Inverse variance weighted (multiplicative random effects)	5e-08	5	-0.213551	-0.0976247	0.0183016	0.0591461	0.0988264	33.432	29.9539	38.8509	0.97607	0.807711	0.906989	1.01847	Hysi et al.	0.634751
Cholate to adenosine 5'-monophosphate (AMP) ratio	ALS	Inverse variance weighted (multiplicative random effects)	5e-06	9	-0.00929433	0.0489036	0.107101	0.0296928	0.0995614	21.7232	21.032	22.5357	0.958964	0.990749	1.05012	1.11305	Chen et al.	0.635807
4-androsten-3beta,17beta-diol disulfate (1)	ALS	Inverse variance weighted (multiplicative random effects)	5e-08	5	-0.00489891	0.0255804	0.0560598	0.0155507	0.0999758	139.666	29.8906	480.947	0.992577	0.995113	1.02591	1.05766	Hysi et al.	0.635807
Benzoate to oleoyl-linoleoyl-glycerol (18:1 to 18:2) [2] ratio	BP	Inverse variance weighted (multiplicative random effects)	5e-06	17	-0.106817	-0.0425108	0.0217958	0.0328095	0.195084	28.2783	20.8509	84.8815	0.965936	0.89869	0.95838	1.02204	Chen et al.	0.63616
S-carboxyethylcysteine levels	BP	Inverse variance weighted (multiplicative random effects)	5e-06	13	-0.129227	-0.0514176	0.0263913	0.0396984	0.195249	24.9002	21.1423	38.6748	0.960875	0.878775	0.949882	1.02674	Chen et al.	0.63616
Cytidine to N-acetylglucosamine to N-acetylgalactosamine ratio	BP	Inverse variance weighted (multiplicative random effects)	5e-06	8	-0.0781847	-0.0311055	0.0159737	0.02402	0.195325	29.9422	20.8681	57.9199	0.962638	0.924794	0.969373	1.0161	Chen et al.	0.63616
3-hydroxy-2-ethylpropionate	SCZ	Inverse variance weighted (multiplicative random effects)	5e-06	17	-0.126647	-0.0567926	0.0130619	0.0356401	0.111047	30.3046	20.9797	77.3047	0.968015	0.881044	0.94479	1.01315	Meta-analysis	0.636333
retinol (Vitamin A)	SCZ	Inverse variance weighted (multiplicative random effects)	5e-06	13	-0.0183085	0.0794876	0.177284	0.049896	0.111145	36.3351	20.8657	91.2893	0.972661	0.981858	1.08273	1.19397	Meta-analysis	0.636333
docosapentaenoate (n6 DPA; 22:5n6)	SCZ	Inverse variance weighted (multiplicative random effects)	5e-06	9	-0.185199	-0.0828568	0.0194859	0.0522157	0.112554	33.8124	21.0671	105.371	0.973704	0.830939	0.920483	1.01968	Meta-analysis	0.636333
Proline to trans-4-hydroxyproline ratio	SCZ	Inverse variance weighted (multiplicative random effects)	5e-06	11	-0.132679	-0.0593415	0.0139964	0.0374173	0.112754	28.2171	20.9321	87.9821	0.962476	0.875746	0.942385	1.01409	Chen et al.	0.636333
2-aminooctanoate	SCZ	Inverse variance weighted (multiplicative random effects)	5e-08	10	-0.201059	-0.0898911	0.0212767	0.0567183	0.112996	135.889	30.3799	913.899	0.986156	0.817864	0.914031	1.0215	Meta-analysis	0.636333
Serine to pyruvate ratio	SCZ	Inverse variance weighted (multiplicative random effects)	5e-06	13	-0.0856401	-0.0382357	0.00916875	0.0241859	0.1139	28.7498	20.9467	57.3643	0.951502	0.917925	0.962486	1.00921	Chen et al.	0.636333
cholesterol	SCZ	Inverse variance weighted (multiplicative random effects)	5e-06	14	-0.024259	0.100936	0.22613	0.0638748	0.114059	29.0322	21.5627	56.3282	0.947494	0.976033	1.10621	1.25374	Meta-analysis	0.636333
glycolithocholate sulfate*	SCZ	Inverse variance weighted (multiplicative random effects)	5e-06	19	-0.0760756	-0.0339443	0.00818709	0.0214956	0.114307	44.2057	21.0402	252.898	0.978254	0.926746	0.966625	1.00822	Meta-analysis	0.636333
Androstenediol (3beta,17beta) disulfate (1) levels	SCZ	Inverse variance weighted (multiplicative random effects)	5e-06	14	-0.109349	-0.0487901	0.011769	0.0308975	0.114314	58.2051	20.8759	453.915	0.983008	0.896417	0.952381	1.01184	Chen et al.	0.636333
methionine sulfoxide	BP	Inverse variance weighted (multiplicative random effects)	5e-06	15	-0.0341088	0.0661289	0.166367	0.0511417	0.195993	25.3468	19.3309	42.5487	0.959393	0.966466	1.06836	1.18101	Meta-analysis	0.636731
tartronate (hydroxymalonate)	MS	Inverse variance weighted (multiplicative random effects)	5e-06	10	-0.326057	-0.147421	0.0312146	0.0911408	0.105768	29.4785	20.7652	84.5194	0.969426	0.721764	0.86293	1.03171	Meta-analysis	0.639024
Sulfate of piperine metabolite C18H21NO3 (3) levels	MS	Inverse variance weighted (multiplicative random effects)	5e-06	13	-0.0219322	0.103027	0.227986	0.0637546	0.106096	24.7291	21.0506	46.8195	0.962339	0.978307	1.10852	1.25607	Chen et al.	0.639024
erythronate*	MS	Inverse variance weighted (multiplicative random effects)	5e-06	17	-0.0224987	0.105629	0.233757	0.0653714	0.10613	42.1413	21.2332	224.611	0.977639	0.977753	1.11141	1.26334	Meta-analysis	0.639024
3-methylglutarylcarnitine (2) levels	MS	Inverse variance weighted (multiplicative random effects)	5e-08	10	-0.0113206	0.0524666	0.116254	0.0325445	0.106929	118.522	31.822	408.336	0.992383	0.988743	1.05387	1.12328	Chen et al.	0.639024
Cystathionine levels	MS	Inverse variance weighted (multiplicative random effects)	5e-06	16	-0.0206253	0.0955665	0.211758	0.0592815	0.106945	27.4152	20.8384	85.9539	0.961543	0.979586	1.10028	1.23585	Chen et al.	0.639024
pyroglutamine*	MS	Inverse variance weighted (multiplicative random effects)	5e-06	13	-0.218966	-0.09877	0.0214256	0.0613243	0.107263	43.0338	21.0888	140.978	0.978523	0.803349	0.905951	1.02166	Hysi et al.	0.639024
1-linoleoyl-GPI (18:2)*	ANX	Inverse variance weighted (multiplicative random effects)	5e-06	13	-0.00459517	0.0696728	0.143941	0.0378918	0.065955	54.8225	20.7936	200.17	0.981325	0.995415	1.07216	1.15482	Meta-analysis	0.63937
Glycine to phosphate ratio	DEP	Inverse variance weighted (multiplicative random effects)	5e-06	14	-0.00396279	0.0101875	0.0243378	0.00721954	0.158214	101.069	20.9804	1096.12	0.990438	0.996045	1.01024	1.02464	Chen et al.	0.639839
pregn steroid monosulfate*	DEP	Inverse variance weighted (multiplicative random effects)	5e-08	5	-0.0106025	0.0271983	0.0649991	0.0192861	0.158465	50.8234	30.4916	107.357	0.983537	0.989454	1.02757	1.06716	Hysi et al.	0.639839
5-dodecenoate (12:1n7)	DEP	Inverse variance weighted (multiplicative random effects)	5e-06	15	-0.068171	-0.0285201	0.0111307	0.02023	0.158601	28.1115	20.9797	85.5968	0.959803	0.934101	0.971883	1.01119	Meta-analysis	0.639839
Glycodeoxycholate 3-sulfate levels	SCZ	Inverse variance weighted (multiplicative random effects)	5e-08	5	-0.0707239	-0.0314997	0.00772453	0.0200124	0.115485	212.796	31.343	641.556	0.986317	0.931719	0.968991	1.00775	Chen et al.	0.639874
Methyl vanillate sulfate levels	SCZ	Inverse variance weighted (multiplicative random effects)	5e-06	10	-0.012474	0.0503736	0.113221	0.0320651	0.116188	22.5005	21.1364	25.897	0.929447	0.987603	1.05166	1.11988	Chen et al.	0.639874
gamma-glutamyl-epsilon-lysine	SCZ	Inverse variance weighted (multiplicative random effects)	5e-06	16	-0.0149991	0.0603682	0.135735	0.0384527	0.11643	22.7574	20.9774	25.3514	0.958754	0.985113	1.06223	1.14538	Hysi et al.	0.639874
Alpha-tocopherol to sulfate ratio	DEP	Inverse variance weighted (multiplicative random effects)	5e-06	12	-0.073751	-0.0308104	0.0121302	0.0219085	0.159628	22.0526	20.9399	24.666	0.958425	0.928903	0.969659	1.0122	Chen et al.	0.641982
Glycerol to carnitine ratio	ALS	Inverse variance weighted (multiplicative random effects)	5e-06	15	-0.0167431	0.08409	0.184923	0.0514455	0.102144	25.5932	20.9827	52.778	0.963517	0.983396	1.08773	1.20313	Chen et al.	0.642389
1-lignoceroyl-GPC (24:0)	ALS	Inverse variance weighted (multiplicative random effects)	5e-06	14	-0.015778	0.0787392	0.173256	0.0482231	0.102509	28.8757	20.9058	109.633	0.965764	0.984346	1.08192	1.18917	Meta-analysis	0.642389
Anthranilate levels	ALS	Inverse variance weighted (multiplicative random effects)	5e-06	12	-0.0130646	0.0646108	0.142286	0.0396303	0.10303	23.0288	20.93	26.4869	0.960122	0.98702	1.06674	1.15291	Chen et al.	0.642389
Glucose to mannitol to sorbitol ratio	ALS	Inverse variance weighted (multiplicative random effects)	5e-06	14	-0.153293	-0.0695781	0.014137	0.0427118	0.10331	22.322	20.9352	25.6289	0.958003	0.857878	0.932787	1.01424	Chen et al.	0.642389
serotonin	ALS	Inverse variance weighted (multiplicative random effects)	5e-06	10	-0.0243469	0.119441	0.263229	0.0733612	0.103499	25.0769	21.0703	39.9971	0.964067	0.975947	1.12687	1.30112	Meta-analysis	0.642389
Mannose to glycerol ratio	ALS	Inverse variance weighted (multiplicative random effects)	5e-06	12	-0.156049	-0.070682	0.0146854	0.0435548	0.104626	32.5789	15.1296	136.261	0.965616	0.855517	0.931758	1.01479	Chen et al.	0.642899
Cholate to bilirubin (Z,Z) ratio	ALS	Inverse variance weighted (multiplicative random effects)	5e-06	10	-0.112504	-0.0509292	0.0106453	0.0314155	0.104986	39.2751	21.277	189.224	0.968341	0.893594	0.950346	1.0107	Chen et al.	0.642899
Bilirubin degradation product, C17H20N2O5 (2) levels	ALS	Inverse variance weighted (multiplicative random effects)	5e-06	13	-0.00793062	0.0375983	0.0831272	0.023229	0.105535	69.0638	20.9374	630.361	0.980025	0.992101	1.03831	1.08668	Chen et al.	0.642899
stearate (18:0)	ALS	Inverse variance weighted (multiplicative random effects)	5e-06	6	-0.0408605	0.19332	0.4275	0.11948	0.10566	24.4206	21.1563	32.4931	0.95581	0.959963	1.21327	1.53342	Meta-analysis	0.642899
Cholesterol to cortisol ratio	ALS	Inverse variance weighted (multiplicative random effects)	5e-06	6	-0.167257	-0.0755866	0.016084	0.0467707	0.106071	25.7706	21.1159	45.2498	0.95069	0.845982	0.927199	1.01621	Chen et al.	0.642899
1-(1-enyl-palmitoyl)-2-arachidonoyl-GPE (P-16:0/20:4)*	ALS	Inverse variance weighted (multiplicative random effects)	5e-06	21	-0.136172	-0.061474	0.0132244	0.0381114	0.106743	32.3673	20.6612	145.038	0.965245	0.872692	0.940377	1.01331	Meta-analysis	0.642942
1-arachidoyl-GPC (20:0)	ALS	Inverse variance weighted (multiplicative random effects)	5e-06	11	-0.207934	-0.0938215	0.0202907	0.0582205	0.107074	22.8321	20.922	27.016	0.958671	0.812261	0.910445	1.0205	Hysi et al.	0.642942
Adenosine 5'-monophosphate (AMP) to histidine ratio	MS	Inverse variance weighted (multiplicative random effects)	5e-06	10	-0.270052	-0.121581	0.0268905	0.0757507	0.108491	22.7977	21.0015	28.4497	0.958368	0.76334	0.885519	1.02726	Chen et al.	0.643305
1-(1-enyl-palmitoyl)-2-arachidonoyl-GPE (P-16:0/20:4)*	BP	Inverse variance weighted (multiplicative random effects)	5e-06	21	-0.193151	-0.0765012	0.0401488	0.0595153	0.198651	32.3673	20.6612	145.038	0.965245	0.824357	0.926352	1.04097	Meta-analysis	0.643749
S-adenosylhomocysteine (SAH) levels	SCZ	Inverse variance weighted (multiplicative random effects)	5e-06	12	-0.0109628	0.0430542	0.0970713	0.0275597	0.118237	30.8913	20.9375	112.797	0.964365	0.989097	1.04399	1.10194	Chen et al.	0.643795
2-myristoyl-GPC (14:0)*	SCZ	Inverse variance weighted (multiplicative random effects)	5e-06	9	-0.0273232	0.107052	0.241427	0.0685588	0.118415	22.6939	21.0016	24.0424	0.960426	0.973047	1.11299	1.27306	Hysi et al.	0.643795
1-linolenoyl-GPC (18:3)*	SCZ	Inverse variance weighted (multiplicative random effects)	5e-06	16	-0.181269	-0.0803504	0.0205679	0.0514889	0.118633	26.2745	20.8301	50.0132	0.953517	0.834211	0.922793	1.02078	Meta-analysis	0.643795
3beta-hydroxy-5-cholestenoate levels	DEP	Inverse variance weighted (multiplicative random effects)	5e-06	17	-0.00671182	0.0169026	0.0405169	0.0120482	0.160642	49.9261	20.8886	376.316	0.97451	0.993311	1.01705	1.04135	Chen et al.	0.644059
Glucose to maltose ratio	ANX	Inverse variance weighted (multiplicative random effects)	5e-06	9	-0.00368443	0.0527437	0.109172	0.0287899	0.066948	23.0011	20.9901	25.2377	0.899376	0.996322	1.05416	1.11535	Chen et al.	0.644188
Taurine to glutamate ratio	DEP	Inverse variance weighted (multiplicative random effects)	5e-06	9	-0.0742977	-0.0309709	0.0123559	0.0221055	0.161199	23.5644	21.015	33.7867	0.962121	0.928395	0.969504	1.01243	Chen et al.	0.644298
N-oleoylserine levels	DEP	Inverse variance weighted (multiplicative random effects)	5e-06	12	-0.0349653	-0.0145629	0.00583955	0.0104094	0.161809	38.6776	21.4497	140.955	0.974083	0.965639	0.985543	1.00586	Chen et al.	0.644749
Branched-chain, straight-chain, or cyclopropyl 10:1 fatty acid (1) levels	AD	Inverse variance weighted (multiplicative random effects)	5e-06	6	-0.00468574	0.0684116	0.141509	0.0372946	0.0666008	22.2511	20.9458	23.993	0.926437	0.995325	1.07081	1.15201	Chen et al.	0.645178
cystine	AD	Inverse variance weighted (multiplicative random effects)	5e-06	11	-0.00747888	0.10664	0.220759	0.058224	0.0670185	24.8067	21.1683	44.5455	0.963318	0.992549	1.11253	1.24702	Meta-analysis	0.645178
1-linoleoyl-GPE (18:2)*	ALS	Inverse variance weighted (multiplicative random effects)	5e-08	6	-0.0139706	0.0635166	0.141004	0.0395343	0.108138	132.239	33.2195	535.179	0.993692	0.986127	1.06558	1.15143	Meta-analysis	0.646323
betaine	AD	Inverse variance weighted (multiplicative random effects)	5e-08	9	-0.00337208	0.0461286	0.0956292	0.0252554	0.0677778	141.133	30.3501	345.887	0.989266	0.996634	1.04721	1.10035	Meta-analysis	0.647655
gamma-glutamyl-epsilon-lysine	PD	Inverse variance weighted (multiplicative random effects)	5e-06	16	-0.147888	-0.0760994	-0.00431057	0.036627	0.0377381	22.7574	20.9774	25.3514	0.958754	0.862527	0.926724	0.995699	Hysi et al.	0.647699
gamma-glutamylthreonine	PD	Inverse variance weighted (multiplicative random effects)	5e-08	5	0.0125319	0.225712	0.438892	0.108765	0.0379662	42.2825	32.0881	50.6065	0.952806	1.01261	1.25321	1.55099	Meta-analysis	0.647699
Octadecanedioylcarnitine (C18-DC) levels	PD	Inverse variance weighted (multiplicative random effects)	5e-08	6	0.00117759	0.0230574	0.0449371	0.0111631	0.0388767	195.904	36.3893	710.091	0.994907	1.00118	1.02333	1.04596	Chen et al.	0.647699
Glucuronide of piperine metabolite C17H21NO3 (3) levels	PD	Inverse variance weighted (multiplicative random effects)	5e-06	11	-0.176147	-0.0901598	-0.0041729	0.0438709	0.0398676	29.0493	20.8996	96.063	0.968481	0.838495	0.913785	0.995836	Chen et al.	0.647699
Alpha-ketobutyrate to pyruvate ratio	PD	Inverse variance weighted (multiplicative random effects)	5e-06	6	0.00954981	0.219806	0.430063	0.107274	0.0404599	22.413	22.0108	22.7509	0.959384	1.0096	1.24584	1.53735	Chen et al.	0.647699
pyrraline	PD	Inverse variance weighted (multiplicative random effects)	5e-06	9	0.0071795	0.173215	0.339251	0.0847121	0.0408793	25.1468	20.9012	47.6411	0.963962	1.00721	1.18912	1.4039	Meta-analysis	0.647699
eicosanodioate	PD	Inverse variance weighted (multiplicative random effects)	5e-06	17	0.00272747	0.0695544	0.136381	0.0340954	0.0413508	25.6887	21.0427	74.0936	0.95942	1.00273	1.07203	1.14612	Hysi et al.	0.647699
3-methoxytyramine sulfate levels	PD	Inverse variance weighted (multiplicative random effects)	5e-06	8	0.00561659	0.157292	0.308967	0.0773852	0.042095	24.0059	21.1647	32.6513	0.961956	1.00563	1.17034	1.36202	Chen et al.	0.647699
erythronate*	PD	Inverse variance weighted (multiplicative random effects)	5e-06	17	-0.209219	-0.106425	-0.00363109	0.0524459	0.0424344	42.1719	21.2332	224.611	0.977556	0.811217	0.899042	0.996375	Meta-analysis	0.647699
Branched-chain, straight-chain, or cyclopropyl 12:1 fatty acid levels	PD	Inverse variance weighted (multiplicative random effects)	5e-06	15	-0.164985	-0.0838434	-0.00270186	0.0413987	0.0428402	30.3216	20.8804	120.59	0.95292	0.847906	0.919575	0.997302	Chen et al.	0.647699
sphingomyelin (d18:1/20:1, d18:2/20:0)*	PD	Inverse variance weighted (multiplicative random effects)	5e-08	9	0.00237744	0.0809323	0.159487	0.040079	0.0434541	89.6806	30.5256	312.111	0.990018	1.00238	1.0843	1.17291	Meta-analysis	0.647699
N-acetylglucosaminylasparagine levels	PD	Inverse variance weighted (multiplicative random effects)	5e-08	5	-0.0815283	-0.041337	-0.00114564	0.0205058	0.0438137	156.867	59.5926	511.138	0.994661	0.921707	0.959506	0.998855	Chen et al.	0.647699
Adenosine 5'-diphosphate (ADP) to aspartate ratio	PD	Inverse variance weighted (multiplicative random effects)	5e-06	16	0.00176844	0.065641	0.129514	0.0325881	0.0439816	22.4115	20.8667	27.2679	0.957157	1.00177	1.06784	1.13827	Chen et al.	0.647699
margarate (17:0)	PD	Inverse variance weighted (multiplicative random effects)	5e-06	11	-0.230306	-0.116713	-0.0031205	0.0579555	0.044026	22.212	21.0333	25.3861	0.958436	0.79429	0.88984	0.996884	Meta-analysis	0.647699
Glycodeoxycholate 3-sulfate levels	PD	Inverse variance weighted (multiplicative random effects)	5e-08	5	0.000685498	0.0288697	0.0570539	0.0143797	0.0446782	212.796	31.343	641.556	0.986317	1.00069	1.02929	1.05871	Chen et al.	0.647699
2s,3R-dihydroxybutyrate levels	PD	Inverse variance weighted (multiplicative random effects)	5e-06	11	0.00220413	0.100092	0.197981	0.049943	0.0450558	30.2053	20.9323	68.6873	0.963475	1.00221	1.10527	1.21894	Chen et al.	0.647699
Branched-chain, straight-chain, or cyclopropyl 10:1 fatty acid (1) levels	PD	Inverse variance weighted (multiplicative random effects)	5e-06	6	0.00206787	0.100509	0.19895	0.050225	0.0453738	22.2511	20.9458	23.993	0.926437	1.00207	1.10573	1.22012	Chen et al.	0.647699
5alpha-androstan-3beta,17alpha-diol disulfate	SCZ	Inverse variance weighted (multiplicative random effects)	5e-08	6	-0.0165475	0.0635463	0.14364	0.0408642	0.119932	61.0885	29.8333	102.333	0.986264	0.983589	1.06561	1.15447	Meta-analysis	0.64813
Phosphate to tyrosine ratio	BP	Inverse variance weighted (multiplicative random effects)	5e-06	19	-0.0196457	0.0367591	0.0931639	0.028778	0.201484	26.3076	20.9105	76.4743	0.963933	0.980546	1.03744	1.09764	Chen et al.	0.648632
histidine	BP	Inverse variance weighted (multiplicative random effects)	5e-08	5	-0.0568615	0.106296	0.269455	0.0832439	0.201627	45.0968	29.9982	61.3367	0.971856	0.944725	1.11215	1.30925	Meta-analysis	0.648632
Sphingomyelin (d18:2/21:0, d16:2/23:0) levels	BP	Inverse variance weighted (multiplicative random effects)	5e-08	5	-0.449774	-0.177211	0.0953507	0.139062	0.202546	55.7255	29.9442	127.437	0.985559	0.637773	0.837603	1.10004	Chen et al.	0.648632
dopamine sulfate (2)	BP	Inverse variance weighted (multiplicative random effects)	5e-06	14	-0.111665	-0.043987	0.0236911	0.0345297	0.202702	35.7654	20.9107	167.847	0.974029	0.894344	0.956966	1.02397	Hysi et al.	0.648632
Cytosine levels	BP	Inverse variance weighted (multiplicative random effects)	5e-06	8	-0.0212687	0.0394294	0.100127	0.0309684	0.202943	21.9465	21.0653	22.9859	0.960102	0.978956	1.04022	1.10531	Chen et al.	0.648632
4-ethylphenylsulfate	BP	Inverse variance weighted (multiplicative random effects)	5e-06	15	-0.18244	-0.0718218	0.0387967	0.056438	0.203168	27.1129	20.9162	85.8611	0.96421	0.833234	0.930697	1.03956	Meta-analysis	0.648632
uracil	SCZ	Inverse variance weighted (multiplicative random effects)	5e-06	9	-0.248885	-0.109979	0.0289277	0.0708706	0.120705	26.7863	21.2653	60.1935	0.965026	0.77967	0.895853	1.02935	Hysi et al.	0.648824
1-(1-enyl-stearoyl)-2-arachidonoyl-GPE (P-18:0/20:4)*	SCZ	Inverse variance weighted (multiplicative random effects)	5e-06	14	-0.138557	-0.0611937	0.0161698	0.0394712	0.12106	63.4027	21.0069	554.35	0.979922	0.870613	0.940641	1.0163	Meta-analysis	0.648824
Carnitine to ergothioneine ratio	BP	Inverse variance weighted (multiplicative random effects)	5e-06	14	-0.0121665	0.0223943	0.056955	0.017633	0.204079	40.6648	20.8466	139.537	0.972155	0.987907	1.02265	1.05861	Chen et al.	0.649935
Hydroxypalmitoyl sphingomyelin (d18:1/16:0(OH)) levels	BP	Inverse variance weighted (multiplicative random effects)	5e-06	20	-0.031158	0.0571306	0.145419	0.0450452	0.204692	39.5703	21.3672	325.267	0.970908	0.969322	1.05879	1.15652	Chen et al.	0.650288
Bilirubin degradation product, C17H18N2O4 (2) levels	BP	Inverse variance weighted (multiplicative random effects)	5e-06	12	-0.017538	0.0320333	0.0816047	0.0252915	0.205311	102.141	20.8765	921.934	0.98904	0.982615	1.03255	1.08503	Chen et al.	0.650654
1-margaroyl-2-docosahexaenoyl-GPC (17:0/22:6)*	DEP	Inverse variance weighted (multiplicative random effects)	5e-06	17	-0.0375722	-0.0156051	0.00636189	0.0112077	0.163813	22.767	20.872	28.8172	0.946206	0.963125	0.984516	1.00638	Hysi et al.	0.650728
Cysteinylglycine disulfide levels	BP	Inverse variance weighted (multiplicative random effects)	5e-06	9	-0.0702301	-0.0275249	0.0151803	0.0217884	0.206487	79.1508	20.951	426.21	0.988632	0.932179	0.97285	1.0153	Chen et al.	0.651193
3-methoxycatechol sulfate (2) levels	BP	Inverse variance weighted (multiplicative random effects)	5e-06	11	-0.128883	-0.050465	0.0279528	0.0400091	0.207187	22.5047	20.8679	25.5725	0.953532	0.879077	0.950787	1.02835	Chen et al.	0.651193
methyl indole-3-acetate	BP	Inverse variance weighted (multiplicative random effects)	5e-06	15	-0.0220451	0.0397055	0.101456	0.0315054	0.20757	22.6741	20.9546	27.964	0.957612	0.978196	1.0405	1.10678	Meta-analysis	0.651193
ursodeoxycholate	BP	Inverse variance weighted (multiplicative random effects)	5e-06	9	-0.0260875	0.046892	0.119871	0.0372344	0.207896	25.0001	20.7999	44.0635	0.964437	0.97425	1.04801	1.12735	Meta-analysis	0.651193
1-palmitoyl-2-oleoyl-GPE (16:0/18:1)	BP	Inverse variance weighted (multiplicative random effects)	5e-08	8	-0.0479622	0.086157	0.220276	0.0684282	0.207999	135.63	31.5388	600.688	0.993143	0.95317	1.08998	1.24642	Meta-analysis	0.651193
phosphatidylcholine (18:0/20:2, 20:0/18:2, 18:1/20:1)*	MS	Inverse variance weighted (multiplicative random effects)	5e-06	20	-0.13333	-0.0598482	0.0136331	0.0374905	0.110409	42.2928	20.9421	393.583	0.977529	0.875177	0.941907	1.01373	Hysi et al.	0.651619
ribonate	AD	Inverse variance weighted (multiplicative random effects)	5e-06	8	-0.0059092	0.0739711	0.153851	0.0407553	0.0695227	48.5078	21.2936	181.135	0.981882	0.994108	1.07678	1.16632	Hysi et al.	0.651962
homoarginine	AD	Inverse variance weighted (multiplicative random effects)	5e-08	8	-0.00260799	0.0325063	0.0676205	0.0179154	0.0696118	202.038	32.5897	817.96	0.995668	0.997395	1.03304	1.06996	Meta-analysis	0.651962
Phosphoethanolamine to choline ratio	AD	Inverse variance weighted (multiplicative random effects)	5e-06	12	-0.00420228	0.0520442	0.108291	0.0286972	0.0697448	22.8763	20.8699	34.5972	0.952971	0.995807	1.05342	1.11437	Chen et al.	0.651962
arabitol/xylitol	BP	Inverse variance weighted (multiplicative random effects)	5e-06	16	-0.135422	-0.052833	0.0297562	0.0421374	0.209904	27.0274	21.0214	83.9292	0.963928	0.873347	0.948538	1.0302	Meta-analysis	0.654388
N6-methyllysine levels	BP	Inverse variance weighted (multiplicative random effects)	5e-08	5	-0.0336253	-0.0131162	0.00739293	0.0104638	0.210032	483.284	41.1405	2111.02	0.99613	0.966934	0.986969	1.00742	Chen et al.	0.654388
linolenate [alpha or gamma; (18:3n3 or 6)]	DEP	Inverse variance weighted (multiplicative random effects)	5e-06	10	-0.0129236	0.0313316	0.0755867	0.0225792	0.165249	22.4928	20.9694	25.1727	0.956602	0.98716	1.03183	1.07852	Meta-analysis	0.654428
N2-acetyl,N6,N6-dimethyllysine levels	ALS	Inverse variance weighted (multiplicative random effects)	5e-08	5	-0.00386018	0.0170426	0.0379454	0.0106647	0.110034	565.016	30.8381	1402.73	0.99323	0.996147	1.01719	1.03867	Chen et al.	0.654625
Margaroylcarnitine (C17) levels	MS	Inverse variance weighted (multiplicative random effects)	5e-06	12	-0.0408749	0.175829	0.392532	0.110563	0.111767	25.5681	20.9247	45.0625	0.963673	0.959949	1.19223	1.48073	Chen et al.	0.655486
Choline phosphate to phosphoethanolamine ratio	MS	Inverse variance weighted (multiplicative random effects)	5e-06	11	-0.0437091	0.187092	0.417893	0.117756	0.112102	25.2662	21.0697	37.4405	0.95058	0.957232	1.20574	1.51876	Chen et al.	0.655486
Cholesterol to benzoate ratio	BP	Inverse variance weighted (multiplicative random effects)	5e-06	5	-0.0383231	0.0668932	0.172109	0.0536818	0.212726	21.8414	20.9742	23.1261	0.951149	0.962402	1.06918	1.18781	Chen et al.	0.655554
17-methylstearate	BP	Inverse variance weighted (multiplicative random effects)	5e-06	5	-0.245542	-0.095409	0.0547237	0.0765983	0.21292	22.5973	21.0236	25.1237	0.962013	0.782281	0.909001	1.05625	Hysi et al.	0.655554
mannose	BP	Inverse variance weighted (multiplicative random effects)	5e-06	5	-0.178651	-0.0694148	0.0398216	0.0557328	0.212951	65.3898	21.5193	187	0.921548	0.836398	0.93294	1.04063	Meta-analysis	0.655554
1-(1-enyl-oleoyl)-GPE (P-18:1)*	BP	Inverse variance weighted (multiplicative random effects)	5e-06	12	-0.0407256	0.0709188	0.182563	0.0569614	0.21312	24.4371	20.9689	30.9342	0.960859	0.960093	1.07349	1.20029	Meta-analysis	0.655554
homoarginine	BP	Inverse variance weighted (multiplicative random effects)	5e-08	8	-0.0225362	0.0392437	0.101024	0.0315204	0.213122	202.038	32.5897	817.96	0.995668	0.977716	1.04002	1.1063	Meta-analysis	0.655554
glycerophosphorylcholine (GPC)	BP	Inverse variance weighted (multiplicative random effects)	5e-06	8	-0.0475453	0.0826037	0.212753	0.0664025	0.213505	28.7428	21.1469	73.0749	0.962873	0.953567	1.08611	1.23708	Meta-analysis	0.655554
N-acetylglycine	BP	Inverse variance weighted (multiplicative random effects)	5e-08	7	-0.136424	-0.0529364	0.0305512	0.0425957	0.213955	221.083	32.2011	1228.18	0.995976	0.872473	0.94844	1.03102	Meta-analysis	0.655554
Inosine levels	DEP	Inverse variance weighted (multiplicative random effects)	5e-06	9	-0.00617199	0.0148254	0.0358229	0.010713	0.166396	22.3911	21.2508	23.4311	0.959387	0.993847	1.01494	1.03647	Chen et al.	0.655954
4-methylcatechol sulfate	DEP	Inverse variance weighted (multiplicative random effects)	5e-06	15	-0.0648804	-0.0268417	0.0111971	0.0194075	0.166648	23.1843	20.8433	27.8652	0.940852	0.93718	0.973515	1.01126	Meta-analysis	0.655954
N-carbamoylalanine levels	MS	Inverse variance weighted (multiplicative random effects)	5e-06	9	-0.0301986	0.127991	0.28618	0.0807089	0.112777	21.8621	20.9573	24.7087	0.958279	0.970253	1.13654	1.33133	Chen et al.	0.656395
mannose	PD	Inverse variance weighted (multiplicative random effects)	5e-06	5	0.00198405	0.159549	0.317114	0.0803904	0.0471801	65.3898	21.5193	187	0.921548	1.00199	1.17298	1.37316	Meta-analysis	0.656599
10-heptadecenoate (17:1n7)	PD	Inverse variance weighted (multiplicative random effects)	5e-06	9	-0.215539	-0.108401	-0.00126317	0.0546622	0.0473553	22.4747	20.961	24.574	0.886832	0.806107	0.897268	0.998738	Meta-analysis	0.656599
Glutarylcarnitine (c5-dc) levels	PD	Inverse variance weighted (multiplicative random effects)	5e-08	10	0.000408453	0.0373147	0.0742209	0.0188297	0.0475137	115.773	30.6992	431.783	0.990196	1.00041	1.03802	1.07704	Chen et al.	0.656599
Alpha-ketoglutarate to glutamate ratio	ANX	Inverse variance weighted (multiplicative random effects)	5e-06	14	-0.00324645	0.0404151	0.0840766	0.0222763	0.0696371	22.7148	20.9966	25.3099	0.957841	0.996759	1.04124	1.08771	Chen et al.	0.657055
sphingomyelin (d18:2/24:1, d18:1/24:2)*	ANX	Inverse variance weighted (multiplicative random effects)	5e-08	5	-0.311423	-0.149694	0.0120359	0.082515	0.0696567	37.7507	31.1415	51.9794	0.957321	0.732404	0.860972	1.01211	Meta-analysis	0.657055
Butyrylglycine levels	ANX	Inverse variance weighted (multiplicative random effects)	5e-06	12	-0.00204876	0.0253032	0.0526551	0.0139551	0.0698027	117.282	20.8489	922.249	0.991711	0.997953	1.02563	1.05407	Chen et al.	0.657055
Bilirubin degradation product, C17H18N2O4 (2) levels	ALS	Inverse variance weighted (multiplicative random effects)	5e-06	12	-0.00795239	0.0345751	0.0771026	0.0216977	0.11105	102.141	20.8765	921.934	0.98904	0.992079	1.03518	1.08015	Chen et al.	0.657064
5-hydroxy-2-methylpyridine sulfate levels	ALS	Inverse variance weighted (multiplicative random effects)	5e-06	15	-0.0148536	0.0639141	0.142682	0.0401876	0.111746	23.5417	17.9921	39.0462	0.949719	0.985256	1.066	1.15336	Chen et al.	0.657064
Taurochenodeoxycholic acid 3-sulfate levels	ALS	Inverse variance weighted (multiplicative random effects)	5e-08	6	-0.148547	-0.0664839	0.0155788	0.0418687	0.112306	52.5908	33.6923	83.6077	0.983952	0.86196	0.935678	1.0157	Chen et al.	0.657064
N-lactoyl valine levels	ALS	Inverse variance weighted (multiplicative random effects)	5e-06	11	-0.194203	-0.086895	0.0204135	0.0547492	0.11248	21.7406	21.0348	23.6685	0.953655	0.82349	0.916773	1.02062	Chen et al.	0.657064
Lithocholate sulfate (1) levels	SCZ	Inverse variance weighted (multiplicative random effects)	5e-06	17	-0.0828339	-0.0364644	0.00990513	0.0236579	0.123239	35.151	20.9197	116.214	0.971985	0.920504	0.964192	1.00995	Chen et al.	0.65725
1-palmitoyl-2-linoleoyl-GPE (16:0/18:2)	SCZ	Inverse variance weighted (multiplicative random effects)	5e-08	9	-0.0146726	0.0535384	0.121749	0.0348016	0.123953	270.675	30.1297	1139.69	0.996711	0.985434	1.055	1.12947	Meta-analysis	0.65725
Deoxycholic acid 12-sulfate levels	SCZ	Inverse variance weighted (multiplicative random effects)	5e-06	13	-0.0820377	-0.0360615	0.00991467	0.0234572	0.124212	61.579	19.5751	358.122	0.984658	0.921237	0.964581	1.00996	Chen et al.	0.65725
Succinoyltaurine levels	SCZ	Inverse variance weighted (multiplicative random effects)	5e-06	13	-0.0063176	0.0228123	0.0519423	0.0148622	0.124803	92.4515	21.2645	454.389	0.989569	0.993702	1.02307	1.05331	Chen et al.	0.65725
Sphingomyelin (d18:1/19:0, d19:1/18:0) levels	SCZ	Inverse variance weighted (multiplicative random effects)	5e-06	15	-0.0091184	0.0322883	0.073695	0.0211259	0.126419	50.934	21.2699	185.334	0.981478	0.990923	1.03282	1.07648	Chen et al.	0.65725
Alpha-ketoglutarate to kynurenine ratio	SCZ	Inverse variance weighted (multiplicative random effects)	5e-06	17	-0.0141875	0.0501544	0.114496	0.0328275	0.126558	29.1021	21.0696	77.7979	0.967522	0.985913	1.05143	1.12131	Chen et al.	0.65725
octanoylcarnitine	SCZ	Inverse variance weighted (multiplicative random effects)	5e-08	6	-0.00677902	0.0239087	0.0545964	0.015657	0.126754	258.676	34.5422	1033.25	0.992471	0.993244	1.0242	1.05611	Meta-analysis	0.65725
Dihydroferulic acid sulfate levels	SCZ	Inverse variance weighted (multiplicative random effects)	5e-06	16	-0.0121348	0.0427437	0.0976221	0.0279992	0.12686	23.4704	20.6909	28.0286	0.956653	0.987939	1.04367	1.10255	Chen et al.	0.65725
1-stearoyl-2-dihomo-linolenoyl-GPI (18:0/20:3n3 or 6)*	SCZ	Inverse variance weighted (multiplicative random effects)	5e-08	6	-0.0184807	0.0648144	0.148109	0.0424975	0.127225	203.081	32.6762	905.312	0.99581	0.981689	1.06696	1.15964	Hysi et al.	0.65725
Stearoylcholine levels	SCZ	Inverse variance weighted (multiplicative random effects)	5e-06	10	-0.017186	0.0599208	0.137028	0.0393402	0.127723	23.1116	20.9664	25.9383	0.959156	0.982961	1.06175	1.14686	Chen et al.	0.65725
Eicosenedioate (C20:1-DC) levels	SCZ	Inverse variance weighted (multiplicative random effects)	5e-06	11	-0.0750883	-0.0327622	0.00956383	0.0215949	0.129235	53.5076	21.163	299.561	0.980721	0.927662	0.967769	1.00961	Chen et al.	0.65725
oleoylcarnitine	SCZ	Inverse variance weighted (multiplicative random effects)	5e-08	5	-0.193216	-0.0842662	0.0246832	0.0555864	0.129532	114.793	30.0028	349.052	0.992697	0.824304	0.919187	1.02499	Meta-analysis	0.65725
behenoyl sphingomyelin (d18:1/22:0)*	SCZ	Inverse variance weighted (multiplicative random effects)	5e-06	16	-0.172699	-0.0751431	0.0224127	0.0497733	0.131119	28.2838	20.9579	86.1416	0.965714	0.841391	0.927611	1.02267	Meta-analysis	0.65725
Ceramide (d18:1/17:0, d17:1/18:0) levels	SCZ	Inverse variance weighted (multiplicative random effects)	5e-06	12	-0.0814143	-0.0354014	0.0106115	0.023476	0.131558	24.8775	21.1885	42.0206	0.957599	0.921812	0.965218	1.01067	Chen et al.	0.65725
Hexadecadienoate (16:2n6) levels	SCZ	Inverse variance weighted (multiplicative random effects)	5e-06	6	-0.252389	-0.109737	0.032915	0.0727817	0.131617	22.2512	20.8475	25.5443	0.956185	0.776942	0.89607	1.03346	Chen et al.	0.65725
Sphingomyelin (d18:0/20:0, d16:0/22:0) levels	SCZ	Inverse variance weighted (multiplicative random effects)	5e-08	5	-0.017176	0.0562751	0.129726	0.0374751	0.133183	112.907	36.7382	371.047	0.988615	0.982971	1.05789	1.13852	Chen et al.	0.65725
4-allylphenol sulfate	SCZ	Inverse variance weighted (multiplicative random effects)	5e-06	5	-0.424914	-0.184319	0.056276	0.122752	0.133214	44.3595	21.5182	103.877	0.926486	0.653826	0.831671	1.05789	Meta-analysis	0.65725
Pregnenetriol sulfate levels	SCZ	Inverse variance weighted (multiplicative random effects)	5e-08	6	-0.0977063	-0.042309	0.0130882	0.0282639	0.134412	68.4165	29.8857	216.246	0.9865	0.906915	0.958574	1.01317	Chen et al.	0.65725
Spermidine to histidine ratio	SCZ	Inverse variance weighted (multiplicative random effects)	5e-06	7	-0.00903448	0.0291176	0.0672696	0.0194653	0.134688	24.9766	20.9906	39.0559	0.95991	0.991006	1.02955	1.06958	Chen et al.	0.65725
Adenosine 5'-monophosphate (AMP) to serine ratio	SCZ	Inverse variance weighted (multiplicative random effects)	5e-06	9	-0.0212344	0.0683446	0.157924	0.0457036	0.134813	25.1636	18.4863	36.3888	0.954657	0.97899	1.07073	1.17108	Chen et al.	0.65725
Phosphate to mannose ratio	SCZ	Inverse variance weighted (multiplicative random effects)	5e-06	12	-0.101705	-0.0440019	0.013701	0.0294402	0.135015	38.0263	20.9864	216.499	0.975634	0.903296	0.956952	1.0138	Chen et al.	0.65725
Glutamate to 5-oxoproline ratio	SCZ	Inverse variance weighted (multiplicative random effects)	5e-06	11	-0.0156176	0.0496505	0.114919	0.0333001	0.135961	33.5937	20.9002	121.01	0.971558	0.984504	1.0509	1.12178	Chen et al.	0.65725
lactate	SCZ	Inverse variance weighted (multiplicative random effects)	5e-06	9	-0.196475	-0.0848571	0.0267607	0.0569479	0.136202	22.7878	21.3688	26.3287	0.94515	0.821622	0.918644	1.02712	Meta-analysis	0.65725
1-linoleoyl-GPI (18:2)*	SCZ	Inverse variance weighted (multiplicative random effects)	5e-06	13	-0.0310083	0.0979933	0.226995	0.0658172	0.136521	54.8225	20.7936	200.17	0.981325	0.969468	1.10296	1.25482	Meta-analysis	0.65725
pyrraline	SCZ	Inverse variance weighted (multiplicative random effects)	5e-06	9	-0.297851	-0.128484	0.0408828	0.0864117	0.137045	25.1468	20.9012	47.6411	0.963962	0.742412	0.879427	1.04173	Meta-analysis	0.65725
1-palmityl-2-oleoyl-GPC (O-16:0/18:1)*	SCZ	Inverse variance weighted (multiplicative random effects)	5e-06	10	-0.0181318	0.0561567	0.130445	0.0379023	0.138442	27.8571	21.0134	70.8507	0.960355	0.982032	1.05776	1.13934	Hysi et al.	0.65725
Sebacate (C10-DC) levels	SCZ	Inverse variance weighted (multiplicative random effects)	5e-06	9	-0.0195291	0.06045	0.140429	0.0408057	0.138497	30.4434	21.7062	64.6219	0.967058	0.98066	1.06231	1.15077	Chen et al.	0.65725
3-hydroxy-3-methylglutarate	SCZ	Inverse variance weighted (multiplicative random effects)	5e-06	9	-0.154824	-0.0665675	0.0216892	0.0450289	0.13932	23.3188	20.9298	29.5141	0.889527	0.856566	0.9356	1.02193	Meta-analysis	0.65725
glutarate (pentanedioate)	SCZ	Inverse variance weighted (multiplicative random effects)	5e-06	13	-0.167525	-0.0720272	0.0234706	0.0487233	0.13933	27.0496	20.9014	71.7007	0.965313	0.845756	0.930506	1.02375	Meta-analysis	0.65725
1-lignoceroyl-GPC (24:0)	SCZ	Inverse variance weighted (multiplicative random effects)	5e-06	14	-0.148746	-0.0639242	0.0208976	0.0432764	0.139645	28.8757	20.9058	109.633	0.965764	0.861788	0.938076	1.02112	Meta-analysis	0.65725
Margaroylcarnitine (C17) levels	SCZ	Inverse variance weighted (multiplicative random effects)	5e-06	12	-0.158116	-0.0679481	0.0222197	0.046004	0.139675	25.5681	20.9247	45.0625	0.963673	0.853751	0.934309	1.02247	Chen et al.	0.65725
homostachydrine*	SCZ	Inverse variance weighted (multiplicative random effects)	5e-06	15	-0.0188762	0.0575954	0.134067	0.0390162	0.139892	39.2525	20.8544	245.634	0.96514	0.981301	1.05929	1.14347	Meta-analysis	0.65725
2s,3R-dihydroxybutyrate levels	SCZ	Inverse variance weighted (multiplicative random effects)	5e-06	11	-0.108316	-0.0464439	0.0154282	0.0315674	0.14122	30.2053	20.9323	68.6873	0.963475	0.897344	0.954618	1.01555	Chen et al.	0.65725
5-hydroxyindole sulfate levels	SCZ	Inverse variance weighted (multiplicative random effects)	5e-06	10	-0.00839847	0.0252727	0.0589439	0.0171792	0.141257	26.6073	20.9323	38.631	0.96252	0.991637	1.02559	1.06072	Chen et al.	0.65725
Sulfate of piperine metabolite C16H19NO3 (3) levels	SCZ	Inverse variance weighted (multiplicative random effects)	5e-06	14	-0.102076	-0.0437403	0.0145952	0.029763	0.141664	24.0325	21.0175	29.19	0.961329	0.902961	0.957202	1.0147	Chen et al.	0.65725
Phenylpyruvate to 4-hydroxyphenylpyruvate ratio	SCZ	Inverse variance weighted (multiplicative random effects)	5e-06	13	-0.0174754	0.0521415	0.121759	0.0355189	0.142105	26.1063	20.9027	64.3046	0.957324	0.982676	1.05352	1.12948	Chen et al.	0.65725
tryptophan to tyrosine ratio	SCZ	Inverse variance weighted (multiplicative random effects)	5e-06	17	-0.176128	-0.0753713	0.0253855	0.0514065	0.142599	24.9823	20.8493	37.2165	0.957104	0.838511	0.927399	1.02571	Chen et al.	0.65725
2-hydroxy-4-(methylthio)butanoic acid levels	SCZ	Inverse variance weighted (multiplicative random effects)	5e-06	14	-0.0206116	0.0608858	0.142383	0.0415803	0.143114	34.4906	20.9684	131.116	0.972657	0.979599	1.06278	1.15302	Chen et al.	0.65725
2,3-dihydroxy-5-methylthio-4-pentenoate (dmtpa) levels	SCZ	Inverse variance weighted (multiplicative random effects)	5e-06	16	-0.146196	-0.0625019	0.0211927	0.0427013	0.143276	24.8059	21.2543	40.2052	0.962205	0.863988	0.939411	1.02142	Chen et al.	0.65725
Phenylacetate levels	SCZ	Inverse variance weighted (multiplicative random effects)	5e-06	14	-0.0143196	0.0419554	0.0982305	0.0287118	0.143943	26.5478	21.0096	70.9508	0.964766	0.985782	1.04285	1.10322	Chen et al.	0.65725
palmitoleoyl-linoleoyl-glycerol (16:1/18:2) [1]*	SCZ	Inverse variance weighted (multiplicative random effects)	5e-06	17	-0.0187085	0.0548092	0.128327	0.037509	0.143953	27.3858	21.1172	45.6059	0.965604	0.981465	1.05634	1.13692	Hysi et al.	0.65725
Dihomo-linolenoylcarnitine (C20:3n3 or 6) levels	SCZ	Inverse variance weighted (multiplicative random effects)	5e-08	9	-0.083254	-0.0355441	0.0121657	0.0243418	0.144232	160.784	30.1858	746.703	0.994471	0.920117	0.96508	1.01224	Chen et al.	0.65725
glucuronate	SCZ	Inverse variance weighted (multiplicative random effects)	5e-06	13	-0.0183028	0.0533751	0.125053	0.0365703	0.144423	22.7642	20.9197	26.1637	0.959334	0.981864	1.05483	1.13321	Meta-analysis	0.65725
1-stearoyl-2-adrenoyl-GPC (18:0/22:4)*	AD	Inverse variance weighted (multiplicative random effects)	5e-06	13	-0.00366419	0.0431326	0.0899294	0.0238759	0.0708353	36.0198	21.0637	192.778	0.973871	0.996343	1.04408	1.0941	Hysi et al.	0.657392
2-hydroxydecanoate	PD	Inverse variance weighted (multiplicative random effects)	5e-06	14	0.000979657	0.135505	0.270031	0.0686355	0.0483507	27.5401	20.8828	90.643	0.964838	1.00098	1.14512	1.31	Meta-analysis	0.657453
Dihydroorotate levels	PD	Inverse variance weighted (multiplicative random effects)	5e-08	7	0.000630015	0.101917	0.203203	0.0516768	0.0485878	91.2827	30.8427	350.958	0.990357	1.00063	1.10729	1.22532	Chen et al.	0.657453
Sphingomyelin (d18:2/21:0, d16:2/23:0) levels	ANX	Inverse variance weighted (multiplicative random effects)	5e-08	5	-0.178099	-0.0854729	0.0071532	0.0472582	0.0705076	55.7255	29.9442	127.437	0.985559	0.83686	0.918078	1.00718	Chen et al.	0.657653
Phosphate to glutamate ratio	ANX	Inverse variance weighted (multiplicative random effects)	5e-06	13	-0.100389	-0.0481163	0.00415593	0.0266695	0.0712048	23.6972	21.3118	32.0477	0.961005	0.904486	0.953023	1.00416	Chen et al.	0.657653
glutamine	ANX	Inverse variance weighted (multiplicative random effects)	5e-06	16	-0.100937	-0.0483631	0.00421072	0.0268234	0.071385	50.6284	21.0897	403.563	0.981181	0.90399	0.952788	1.00422	Meta-analysis	0.657653
N-palmitoyl-sphingosine (d18:1/16:0)	ANX	Inverse variance weighted (multiplicative random effects)	5e-06	8	-0.00632948	0.0698688	0.146067	0.0388767	0.0723053	25.4491	20.9367	32.0552	0.964777	0.993691	1.07237	1.15727	Hysi et al.	0.658382
4-androsten-3beta,17beta-diol monosulfate (2)	ANX	Inverse variance weighted (multiplicative random effects)	5e-06	20	-0.0461178	-0.0220527	0.00201231	0.0122781	0.0724778	34.6304	21.0341	141.378	0.972436	0.954929	0.978189	1.00201	Hysi et al.	0.658382
Carotene diol (2) levels	BP	Inverse variance weighted (multiplicative random effects)	5e-06	12	-0.0287728	0.0494269	0.127627	0.0398978	0.215406	41.7238	21.0418	224.082	0.978014	0.971637	1.05067	1.13613	Chen et al.	0.658438
N-formylmethionine	BP	Inverse variance weighted (multiplicative random effects)	5e-06	20	-0.118248	-0.0457537	0.0267408	0.036987	0.216079	33.4614	20.9552	168.5	0.970063	0.888475	0.955277	1.0271	Meta-analysis	0.65894
uracil	MS	Inverse variance weighted (multiplicative random effects)	5e-06	6	-0.315602	-0.140819	0.0339632	0.0891748	0.114304	28.5405	21.2653	60.1935	0.970308	0.72935	0.868646	1.03455	Hysi et al.	0.659235
Adenosine 5'-diphosphate (ADP) levels	MS	Inverse variance weighted (multiplicative random effects)	5e-06	15	-0.181598	-0.0810271	0.0195437	0.0513117	0.114309	22.5243	21.0667	25.0352	0.95792	0.833937	0.922169	1.01974	Chen et al.	0.659235
tryptophan betaine	BP	Inverse variance weighted (multiplicative random effects)	5e-06	17	-0.134003	-0.0518066	0.03039	0.0419371	0.216703	43.395	21.2204	353.833	0.976825	0.874587	0.949512	1.03086	Meta-analysis	0.659288
Imidazole propionate levels	AD	Inverse variance weighted (multiplicative random effects)	5e-06	15	-0.126601	-0.060611	0.00537904	0.0336684	0.0718236	25.957	21.0705	68.9832	0.963656	0.881085	0.941189	1.00539	Chen et al.	0.659378
1-stearoyl-2-docosahexaenoyl-GPC (18:0/22:6)	AD	Inverse variance weighted (multiplicative random effects)	5e-08	7	-0.00514342	0.0565574	0.118258	0.03148	0.072397	105.664	34.8554	412.574	0.991718	0.99487	1.05819	1.12553	Meta-analysis	0.659378
Adenosine 5'-monophosphate (AMP) to palmitate (16:0) ratio	AD	Inverse variance weighted (multiplicative random effects)	5e-06	13	-0.134624	-0.0643624	0.00589886	0.0358476	0.0725827	22.4066	21.2201	24.7353	0.958042	0.874045	0.937665	1.00592	Chen et al.	0.659378
1-palmityl-2-palmitoyl-GPC (O-16:0/16:0)*	SCZ	Inverse variance weighted (multiplicative random effects)	5e-06	16	-0.128319	-0.054685	0.0189493	0.0375685	0.145501	26.2283	20.9759	69.0353	0.959808	0.879572	0.946783	1.01913	Hysi et al.	0.659843
N-acetylthreonine	SCZ	Inverse variance weighted (multiplicative random effects)	5e-06	16	-0.151496	-0.0645108	0.0224741	0.0443801	0.146058	26.5153	20.9991	53.4727	0.964056	0.859422	0.937526	1.02273	Meta-analysis	0.660058
cys-gly, oxidized	ALS	Inverse variance weighted (multiplicative random effects)	5e-06	15	-0.0952668	-0.0425249	0.0102169	0.0269091	0.114034	95.4655	20.838	906.742	0.990035	0.90913	0.958367	1.01027	Meta-analysis	0.660221
Glutamate to alanine ratio	ALS	Inverse variance weighted (multiplicative random effects)	5e-06	7	-0.194511	-0.0868242	0.0208627	0.0549423	0.114043	26.1197	21.693	37.3849	0.937912	0.823237	0.916838	1.02108	Chen et al.	0.660221
Salicylate to caprylate (8:0) ratio	ANX	Inverse variance weighted (multiplicative random effects)	5e-06	10	-0.108272	-0.0516241	0.00502398	0.0289021	0.0740714	22.1747	20.8439	26.1693	0.957236	0.897383	0.949686	1.00504	Chen et al.	0.660326
2-hydroxydecanoate	ANX	Inverse variance weighted (multiplicative random effects)	5e-06	14	-0.0675064	-0.0321804	0.00314573	0.0180235	0.0741859	27.5401	20.8828	90.643	0.964838	0.934722	0.968332	1.00315	Meta-analysis	0.660326
Glucuronide of C10H18O2 (7) levels	ANX	Inverse variance weighted (multiplicative random effects)	5e-06	10	-0.00348948	0.035654	0.0747975	0.0199712	0.0742168	23.5029	20.9443	27.8884	0.959084	0.996517	1.0363	1.07767	Chen et al.	0.660326
spermidine	BP	Inverse variance weighted (multiplicative random effects)	5e-06	19	-0.109695	-0.0423437	0.0250079	0.0343631	0.217858	28.0193	20.898	90.8952	0.966121	0.896107	0.95854	1.02532	Meta-analysis	0.660862
Indoleacetoylcarnitine levels	BP	Inverse variance weighted (multiplicative random effects)	5e-08	6	-0.104849	-0.0404523	0.0239447	0.0328556	0.218243	94.1172	50.884	184.361	0.987153	0.90046	0.960355	1.02423	Chen et al.	0.660862
Ascorbic acid 3-sulfate levels	AD	Inverse variance weighted (multiplicative random effects)	5e-06	13	-0.0052091	0.0526974	0.110604	0.0295441	0.074475	25.2084	21.1683	32.8206	0.96032	0.994804	1.05411	1.11695	Chen et al.	0.661005
Glutamine conjugate of C6H10O2 (1) levels	AD	Inverse variance weighted (multiplicative random effects)	5e-06	9	-0.237489	-0.113123	0.0112437	0.0634522	0.0746187	29.339	21.0095	77.9056	0.967465	0.788606	0.893041	1.01131	Chen et al.	0.661005
histidine	AD	Inverse variance weighted (multiplicative random effects)	5e-08	5	-0.011281	0.113265	0.23781	0.0635436	0.0746728	45.0968	29.9982	61.3367	0.971856	0.988782	1.11993	1.26847	Meta-analysis	0.661005
Phosphate to mannose ratio	AD	Inverse variance weighted (multiplicative random effects)	5e-06	12	-0.00590925	0.057566	0.121041	0.0323853	0.0754806	38.0263	20.9864	216.499	0.975634	0.994108	1.05926	1.12867	Chen et al.	0.661005
1-palmitoyl-2-oleoyl-GPE (16:0/18:1)	AD	Inverse variance weighted (multiplicative random effects)	5e-08	7	-0.175084	-0.0832328	0.00861798	0.0468627	0.0757162	148.037	31.5388	600.688	0.994013	0.839387	0.920137	1.00866	Meta-analysis	0.661005
1-palmitoyl-2-docosahexaenoyl-GPC (16:0/22:6)	AD	Inverse variance weighted (multiplicative random effects)	5e-06	19	-0.00578085	0.0555889	0.116959	0.0313111	0.0758362	41.9529	20.7626	181.885	0.977333	0.994236	1.05716	1.12407	Meta-analysis	0.661005
sphingomyelin (d18:2/14:0, d18:1/14:1)*	DEP	Inverse variance weighted (multiplicative random effects)	5e-06	15	-0.0974321	-0.0401884	0.0170554	0.029206	0.168812	27.6553	20.8487	67.0453	0.964323	0.907164	0.960608	1.0172	Meta-analysis	0.662461
Glycerol to mannitol to sorbitol ratio	AD	Inverse variance weighted (multiplicative random effects)	5e-06	19	-0.10536	-0.0499969	0.00536603	0.0282464	0.0767225	22.116	20.0682	24.8949	0.953503	0.900001	0.951232	1.00538	Chen et al.	0.664242
N6-carbamoylthreonyladenosine levels	MS	Inverse variance weighted (multiplicative random effects)	5e-06	14	-0.0245593	0.0996213	0.223802	0.0633574	0.115865	23.576	20.9947	41.9176	0.958154	0.97574	1.10475	1.25082	Chen et al.	0.66517
stearoyl sphingomyelin (d18:1/18:0)	ANX	Inverse variance weighted (multiplicative random effects)	5e-08	10	-0.13732	-0.0652855	0.00674908	0.0367523	0.0756731	70.7446	31.703	170.195	0.984976	0.871691	0.9368	1.00677	Meta-analysis	0.665252
Taurocholate to oxalate (ethanedioate) ratio	ANX	Inverse variance weighted (multiplicative random effects)	5e-06	9	-0.00591499	0.0567031	0.119321	0.031948	0.0759217	23.6211	21.1103	28.8414	0.962096	0.994102	1.05834	1.12673	Chen et al.	0.665252
oleoyl-oleoyl-glycerol (18:1/18:1) [2]*	ANX	Inverse variance weighted (multiplicative random effects)	5e-06	11	-0.00495375	0.0463346	0.0976229	0.0261675	0.0766121	30.3482	20.9527	43.5006	0.969941	0.995058	1.04742	1.10255	Hysi et al.	0.665252
1-myristoyl-2-linoleoyl-GPC (14:0/18:2)*	ANX	Inverse variance weighted (multiplicative random effects)	5e-06	10	-0.00499626	0.0463951	0.0977866	0.0262201	0.0768189	37.8283	21.1065	171.897	0.976206	0.995016	1.04749	1.10273	Hysi et al.	0.665252
3-methylhistidine	ALS	Inverse variance weighted (multiplicative random effects)	5e-06	9	-0.0193654	0.0788559	0.177077	0.0501129	0.115588	22.6977	20.9969	25.3096	0.953543	0.980821	1.08205	1.19372	Meta-analysis	0.665856
N-acetyl leucine levels	ALS	Inverse variance weighted (multiplicative random effects)	5e-06	9	-0.0146394	0.0590467	0.132733	0.037595	0.116275	22.4534	20.8733	27.9053	0.950449	0.985467	1.06082	1.14194	Chen et al.	0.665856
tryptophan	ALS	Inverse variance weighted (multiplicative random effects)	5e-06	5	-0.0391084	0.157116	0.35334	0.100114	0.116564	43.4071	20.898	76.5026	0.981045	0.961646	1.17013	1.42381	Meta-analysis	0.665856
1-(1-enyl-stearoyl)-2-docosahexaenoyl-GPE (P-18:0/22:6)*	ALS	Inverse variance weighted (multiplicative random effects)	5e-06	10	-0.0227885	0.0907472	0.204283	0.0579264	0.117209	21.8463	16.382	24.724	0.95809	0.977469	1.09499	1.22665	Hysi et al.	0.666062
3-methyladipate levels	ALS	Inverse variance weighted (multiplicative random effects)	5e-06	9	-0.231429	-0.102741	0.0259483	0.0656576	0.117631	23.7872	20.8468	27.3486	0.962357	0.793399	0.902361	1.02629	Chen et al.	0.666062
3-hydroxysebacate levels	ANX	Inverse variance weighted (multiplicative random effects)	5e-06	11	-0.0612018	-0.0290018	0.00319831	0.0164286	0.0775099	32.6086	21.5417	110.681	0.970803	0.940633	0.971415	1.0032	Chen et al.	0.666791
1-palmitoyl-2-docosahexaenoyl-GPE (16:0/22:6)*	BP	Inverse variance weighted (multiplicative random effects)	5e-08	6	-0.0165374	0.0273449	0.0712273	0.0223889	0.221951	383.716	30.5338	1020.36	0.997741	0.983599	1.02772	1.07383	Meta-analysis	0.666992
Glycerol to glycerol 3-phosphate ratio	BP	Inverse variance weighted (multiplicative random effects)	5e-06	13	-0.0307705	0.0507408	0.132252	0.0415874	0.222427	25.7354	20.9977	56.7701	0.958327	0.969698	1.05205	1.1414	Chen et al.	0.666992
Dihydroferulic acid sulfate levels	BP	Inverse variance weighted (multiplicative random effects)	5e-06	16	-0.0152498	0.0251323	0.0655144	0.0206031	0.22253	23.4704	20.6909	28.0286	0.956653	0.984866	1.02545	1.06771	Chen et al.	0.666992
Ethyl alpha-glucopyranoside levels	BP	Inverse variance weighted (multiplicative random effects)	5e-06	15	-0.116857	-0.0448278	0.0272013	0.0367495	0.222533	22.6799	20.9382	25.6522	0.956921	0.889713	0.956162	1.02757	Chen et al.	0.666992
gamma-glutamylmethionine	BP	Inverse variance weighted (multiplicative random effects)	5e-06	14	-0.0325772	0.0532714	0.13912	0.0438003	0.223896	23.1802	21.0657	31.7897	0.958423	0.967948	1.05472	1.14926	Meta-analysis	0.666992
N-palmitoyl-heptadecasphingosine (d17:1/16:0) levels	BP	Inverse variance weighted (multiplicative random effects)	5e-06	17	-0.0899965	-0.0344373	0.0211219	0.0283465	0.224416	30.5355	17.7978	145.972	0.966931	0.913934	0.966149	1.02135	Chen et al.	0.666992
Cholate to adenosine 3',5'-cyclic monophosphate (cAMP) ratio	BP	Inverse variance weighted (multiplicative random effects)	5e-06	11	-0.0358631	0.0584566	0.152776	0.0481223	0.224461	23.2197	20.8871	28.9899	0.959149	0.964772	1.0602	1.16506	Chen et al.	0.666992
3-methylglutarylcarnitine (2) levels	BP	Inverse variance weighted (multiplicative random effects)	5e-08	10	-0.0874866	-0.0334567	0.0205733	0.0275663	0.22487	118.522	31.822	408.336	0.992383	0.916231	0.967097	1.02079	Chen et al.	0.666992
palmitoyl-oleoyl-glycerol (16:0/18:1) [2]*	BP	Inverse variance weighted (multiplicative random effects)	5e-06	14	-0.0346607	0.0562248	0.14711	0.0463702	0.225313	24.6711	21.5899	32.918	0.962362	0.965933	1.05784	1.15848	Hysi et al.	0.666992
xanthurenate	BP	Inverse variance weighted (multiplicative random effects)	5e-08	5	-0.249375	-0.0952044	0.0589662	0.0786585	0.226144	86.8303	31.5922	194.579	0.990352	0.779288	0.909187	1.06074	Meta-analysis	0.666992
1-nonadecanoyl-GPC (19:0)	BP	Inverse variance weighted (multiplicative random effects)	5e-06	11	-0.109325	-0.0417207	0.0258832	0.0344918	0.226439	23.3211	21.1531	25.518	0.960088	0.896439	0.959138	1.02622	Hysi et al.	0.666992
sphingomyelin (d18:2/16:0, d18:1/16:1)*	BP	Inverse variance weighted (multiplicative random effects)	5e-06	21	-0.158065	-0.0602771	0.0375108	0.0498918	0.226987	25.3758	21.1277	39.0077	0.96214	0.853794	0.941504	1.03822	Meta-analysis	0.666992
1-palmitoleoyl-GPC (16:1)*	BP	Inverse variance weighted (multiplicative random effects)	5e-08	6	-0.0491477	0.0789079	0.206964	0.0653345	0.227142	67.6611	29.7996	186.778	0.987335	0.952041	1.0821	1.22994	Meta-analysis	0.666992
palmitoyl-linoleoyl-glycerol (16:0/18:2) [2]*	BP	Inverse variance weighted (multiplicative random effects)	5e-08	6	-0.0474102	0.0759707	0.199352	0.0629494	0.227489	32.7293	30.1778	35.9181	0.974522	0.953696	1.07893	1.22061	Hysi et al.	0.666992
arginine	AD	Inverse variance weighted (multiplicative random effects)	5e-08	7	-0.00820928	0.0740561	0.156321	0.0419721	0.0776628	62.765	32.0885	150.605	0.967957	0.991824	1.07687	1.1692	Meta-analysis	0.6679
Phosphate to acetoacetate ratio	DEP	Inverse variance weighted (multiplicative random effects)	5e-06	13	-0.0553964	-0.022778	0.00984049	0.0166421	0.171094	23.0401	21.0588	27.1959	0.959924	0.94611	0.977479	1.00989	Chen et al.	0.669385
1-(1-enyl-palmitoyl)-2-palmitoyl-GPC (P-16:0/16:0)*	BP	Inverse variance weighted (multiplicative random effects)	5e-08	8	-0.269739	-0.102592	0.0645547	0.085279	0.228969	89.7209	39.7002	225.266	0.988728	0.763579	0.902495	1.06668	Meta-analysis	0.669813
palmitoylcholine	BP	Inverse variance weighted (multiplicative random effects)	5e-06	5	-0.024808	0.0392213	0.103251	0.032668	0.229905	24.6602	22.6153	28.0395	0.964502	0.975497	1.04	1.10877	Meta-analysis	0.671033
stearoylcarnitine	SCZ	Inverse variance weighted (multiplicative random effects)	5e-08	8	-0.0764471	-0.0324133	0.0116205	0.0224662	0.14909	88.8827	30.9414	300.444	0.989716	0.926402	0.968106	1.01169	Meta-analysis	0.671421
N-oleoyltaurine levels	ANX	Inverse variance weighted (multiplicative random effects)	5e-06	18	-0.0554364	-0.026198	0.00304032	0.0149175	0.0790558	32.1541	20.8386	154.803	0.966408	0.946072	0.974142	1.00304	Chen et al.	0.671709
Vanillactate levels	ANX	Inverse variance weighted (multiplicative random effects)	5e-06	16	-0.0885518	-0.0418256	0.0049006	0.0238399	0.0793556	25.251	21.2238	46.1207	0.962111	0.915256	0.959037	1.00491	Chen et al.	0.671709
Glutamate to glutamine ratio	ANX	Inverse variance weighted (multiplicative random effects)	5e-06	16	-0.00486476	0.0411243	0.0871133	0.0234638	0.0796588	24.3927	20.8756	41.1301	0.945222	0.995147	1.04198	1.09102	Chen et al.	0.671709
arachidonate (20:4n6)	ANX	Inverse variance weighted (multiplicative random effects)	5e-06	16	-0.0855815	-0.0403664	0.00484871	0.0230689	0.08015	73.6609	21.0009	805.012	0.986179	0.917978	0.960437	1.00486	Meta-analysis	0.671709
Caffeine to theophylline ratio	AD	Inverse variance weighted (multiplicative random effects)	5e-06	9	-0.00670614	0.0584765	0.123659	0.0332565	0.0786878	23.6994	21.158	26.5338	0.961594	0.993316	1.06022	1.13163	Chen et al.	0.672234
1-(1-enyl-palmitoyl)-2-arachidonoyl-GPC (P-16:0/20:4)*	SCZ	Inverse variance weighted (multiplicative random effects)	5e-08	8	-0.0968823	-0.0410345	0.0148133	0.0284938	0.149833	281.493	29.9507	1562.1	0.996782	0.907663	0.959796	1.01492	Meta-analysis	0.672435
2-hydroxydecanoate	DEP	Inverse variance weighted (multiplicative random effects)	5e-06	14	-0.0577752	-0.0237111	0.0103529	0.0173796	0.172471	27.5401	20.8828	90.643	0.964838	0.943862	0.976568	1.01041	Meta-analysis	0.672443
Ornithine to phosphate ratio	DEP	Inverse variance weighted (multiplicative random effects)	5e-06	9	-0.0447092	-0.0183152	0.00807883	0.0134663	0.173807	25.4124	20.8702	40.9605	0.954786	0.956276	0.981852	1.00811	Chen et al.	0.672443
cholate	DEP	Inverse variance weighted (multiplicative random effects)	5e-06	6	-0.0147479	0.0332706	0.0812891	0.0244992	0.174455	24.0277	20.9506	32.4093	0.94753	0.98536	1.03383	1.08468	Meta-analysis	0.672443
Metabolonic lactone sulfate levels	DEP	Inverse variance weighted (multiplicative random effects)	5e-08	8	-0.00372365	0.00836488	0.0204534	0.00616761	0.175017	245.25	35.7928	968.37	0.996068	0.996283	1.0084	1.02066	Chen et al.	0.672443
(16 or 17)-methylstearate (a19:0 or i19:0) levels	DEP	Inverse variance weighted (multiplicative random effects)	5e-06	11	-0.0544741	-0.0222739	0.00992618	0.0164286	0.175163	23.1204	20.8773	26.0829	0.960297	0.946983	0.977972	1.00998	Chen et al.	0.672443
p-cresol-glucuronide*	DEP	Inverse variance weighted (multiplicative random effects)	5e-06	16	-0.00666161	0.0149365	0.0365346	0.0110194	0.175269	26.4859	20.8846	58.0702	0.964562	0.993361	1.01505	1.03721	Hysi et al.	0.672443
3-hydroxysebacate levels	DEP	Inverse variance weighted (multiplicative random effects)	5e-06	10	-0.040136	-0.0163959	0.00734411	0.0121123	0.175844	33.4518	21.5417	110.681	0.971997	0.960659	0.983738	1.00737	Chen et al.	0.672443
2'-o-methylcytidine levels	DEP	Inverse variance weighted (multiplicative random effects)	5e-06	10	-0.00419016	0.00934168	0.0228735	0.006904	0.176029	222.273	20.8842	1981.65	0.994898	0.995819	1.00939	1.02314	Chen et al.	0.672443
palmitoyl-linoleoyl-glycerol (16:0/18:2) [2]*	SCZ	Inverse variance weighted (multiplicative random effects)	5e-08	6	-0.0354195	0.0973176	0.230055	0.067723	0.150719	32.7293	30.1778	35.9181	0.974522	0.9652	1.10221	1.25867	Hysi et al.	0.672581
5-methylthioadenosine (mta) levels	SCZ	Inverse variance weighted (multiplicative random effects)	5e-08	5	-0.1973	-0.0834399	0.0304197	0.0580917	0.150903	39.0681	33.6195	43.0139	0.976947	0.820945	0.919946	1.03089	Chen et al.	0.672581
4-methyl-2-oxopentanoate	DEP	Inverse variance weighted (multiplicative random effects)	5e-06	10	-0.0139531	0.0309632	0.0758795	0.0229165	0.176653	29.6219	20.9995	67.3963	0.967746	0.986144	1.03145	1.07883	Meta-analysis	0.67284
Docosatrienoate (22:3n6) levels	SCZ	Inverse variance weighted (multiplicative random effects)	5e-06	10	-0.117106	-0.049382	0.0183415	0.0345528	0.152954	29.1544	21.9606	81.8341	0.960691	0.889491	0.951817	1.01851	Chen et al.	0.673704
Sphingomyelin (d18:2/21:0, d16:2/23:0) levels	SCZ	Inverse variance weighted (multiplicative random effects)	5e-08	5	-0.192415	-0.0811101	0.0301949	0.0567883	0.153209	55.7255	29.9442	127.437	0.985559	0.824964	0.922092	1.03066	Chen et al.	0.673704
1-stearoyl-GPI (18:0)	SCZ	Inverse variance weighted (multiplicative random effects)	5e-06	14	-0.0267778	0.0717392	0.170256	0.0502638	0.153507	25.9528	20.892	66.4082	0.964182	0.973578	1.07438	1.18561	Meta-analysis	0.673704
sphingomyelin (d18:2/24:1, d18:1/24:2)*	SCZ	Inverse variance weighted (multiplicative random effects)	5e-08	5	-0.221126	-0.0930991	0.0349278	0.0653199	0.154076	37.7507	31.1415	51.9794	0.957321	0.801616	0.911103	1.03554	Meta-analysis	0.673704
3-methoxycatechol sulfate (1)	SCZ	Inverse variance weighted (multiplicative random effects)	5e-06	8	-0.0351304	0.0934524	0.222035	0.0656035	0.154301	22.9778	20.9016	27.4721	0.95717	0.965479	1.09796	1.24862	Meta-analysis	0.673704
Sphingosine to phosphate ratio	SCZ	Inverse variance weighted (multiplicative random effects)	5e-06	9	-0.193926	-0.0815663	0.0307938	0.0573266	0.154784	28.8836	21.2645	65.3655	0.875907	0.823719	0.921672	1.03127	Chen et al.	0.673704
Adenosine 5'-diphosphate (ADP) to glutamate ratio	SCZ	Inverse variance weighted (multiplicative random effects)	5e-06	17	-0.0850913	-0.0357894	0.0135125	0.025154	0.154791	22.5993	20.9106	27.7901	0.957598	0.918428	0.964843	1.0136	Chen et al.	0.673704
propionylcarnitine	AD	Inverse variance weighted (multiplicative random effects)	5e-08	9	-0.125445	-0.0591916	0.00706155	0.0338026	0.0799296	104.879	34.701	316.112	0.991485	0.882104	0.942526	1.00709	Meta-analysis	0.674329
3-hydroxydodecanedioate levels	AD	Inverse variance weighted (multiplicative random effects)	5e-06	10	-0.111257	-0.0524927	0.0062719	0.0299819	0.0799785	23.249	20.8681	37.6939	0.961267	0.894708	0.948861	1.00629	Chen et al.	0.674329
Docosatrienoate (22:3n6) levels	BP	Inverse variance weighted (multiplicative random effects)	5e-06	10	-0.225568	-0.0854827	0.0546028	0.0714722	0.231686	29.1544	21.9606	81.8341	0.960691	0.798063	0.918069	1.05612	Chen et al.	0.674707
sphingomyelin (d18:1/22:1, d18:2/22:0, d16:1/24:1)*	BP	Inverse variance weighted (multiplicative random effects)	5e-08	7	-0.249098	-0.0943032	0.060492	0.0789772	0.232456	81.2154	32.3722	282.289	0.989435	0.779503	0.910007	1.06236	Meta-analysis	0.674759
4-androsten-3alpha,17alpha-diol monosulfate (3)	BP	Inverse variance weighted (multiplicative random effects)	5e-08	6	-0.0183476	0.0285124	0.0753724	0.0239082	0.233033	254.484	41.6003	677.284	0.995087	0.98182	1.02892	1.07829	Hysi et al.	0.674759
palmitoleoyl-linoleoyl-glycerol (16:1/18:2) [1]*	BP	Inverse variance weighted (multiplicative random effects)	5e-06	17	-0.0436203	0.0675107	0.178642	0.0566995	0.233781	27.3858	21.1172	45.6059	0.965604	0.957317	1.06984	1.19559	Hysi et al.	0.674759
3-methyl-2-oxovalerate to 4-methyl-2-oxopentanoate ratio	BP	Inverse variance weighted (multiplicative random effects)	5e-06	8	-0.147439	-0.055718	0.0360028	0.0467963	0.233791	22.543	21.3018	24.5025	0.96047	0.862915	0.945806	1.03666	Chen et al.	0.674759
Salicylate to oxalate (ethanedioate) ratio	MS	Inverse variance weighted (multiplicative random effects)	5e-06	12	-0.273494	-0.121297	0.0309003	0.0776516	0.118273	23.6445	20.884	29.1444	0.951509	0.760717	0.885771	1.03138	Chen et al.	0.67508
azelate (nonanedioate)	MS	Inverse variance weighted (multiplicative random effects)	5e-06	14	-0.20002	-0.0886585	0.0227028	0.056817	0.11866	24.1629	20.4224	30.7038	0.959901	0.818714	0.915158	1.02296	Hysi et al.	0.67508
Phosphate to glutamine ratio	BP	Inverse variance weighted (multiplicative random effects)	5e-06	19	-0.0224309	0.0343914	0.0912136	0.0289909	0.235512	29.9877	20.8893	114.987	0.963418	0.977819	1.03499	1.0955	Chen et al.	0.675994
pseudouridine	BP	Inverse variance weighted (multiplicative random effects)	5e-06	17	-0.0340658	0.0520981	0.138262	0.0439612	0.235981	30.0042	20.898	73.7929	0.96863	0.966508	1.05348	1.14828	Meta-analysis	0.675994
3-methoxytyramine sulfate levels	BP	Inverse variance weighted (multiplicative random effects)	5e-06	8	-0.0165111	0.0252266	0.0669642	0.0212947	0.23616	24.0059	21.1647	32.6513	0.961956	0.983625	1.02555	1.06926	Chen et al.	0.675994
2-palmitoleoyl-GPC (16:1) levels	BP	Inverse variance weighted (multiplicative random effects)	5e-06	17	-0.0255813	0.0389864	0.103554	0.0329427	0.236627	23.5554	19.6787	42.765	0.958976	0.974743	1.03976	1.10911	Chen et al.	0.675994
Arachidonoylcarnitine (C20:4) levels	BP	Inverse variance weighted (multiplicative random effects)	5e-08	8	-0.136331	-0.0513123	0.0337065	0.043377	0.236833	203.4	33.6678	790.457	0.995484	0.872554	0.949982	1.03428	Chen et al.	0.675994
Serine to alpha-ketobutyrate ratio	ALS	Inverse variance weighted (multiplicative random effects)	5e-06	10	-0.197408	-0.0873324	0.0227429	0.0561609	0.119936	26.4593	21.3917	41.7561	0.922516	0.820856	0.916372	1.023	Chen et al.	0.676148
3-(3-hydroxyphenyl)propionate sulfate levels	DEP	Inverse variance weighted (multiplicative random effects)	5e-06	11	-0.00835505	0.0182818	0.0449187	0.0135902	0.178555	21.8981	20.8793	26.694	0.956592	0.99168	1.01845	1.04594	Chen et al.	0.67649
2,3-dihydroxyisovalerate	DEP	Inverse variance weighted (multiplicative random effects)	5e-06	10	-0.0723097	-0.0294259	0.013458	0.0218795	0.178656	22.9686	21.1458	27.1744	0.95757	0.930243	0.971003	1.01355	Meta-analysis	0.67649
5alpha-androstan-3beta,17beta-diol monosulfate (2)	BP	Inverse variance weighted (multiplicative random effects)	5e-08	9	-0.0222196	0.03338	0.0889796	0.0283671	0.23931	160.263	32.5183	1008.46	0.993354	0.978025	1.03394	1.09306	Meta-analysis	0.67666
1-eicosapentaenoyl-GPE (20:5)*	BP	Inverse variance weighted (multiplicative random effects)	5e-06	15	-0.207772	-0.0779365	0.0518991	0.0662427	0.239383	25.9005	20.9418	49.0459	0.96391	0.812392	0.925023	1.05327	Hysi et al.	0.67666
4-cholesten-3-one levels	BP	Inverse variance weighted (multiplicative random effects)	5e-06	14	-0.0161999	0.0243203	0.0648405	0.0206736	0.239436	24.8589	21.1505	43.8603	0.950846	0.983931	1.02462	1.06699	Chen et al.	0.67666
4-hydroxy-2-oxoglutaric acid	BP	Inverse variance weighted (multiplicative random effects)	5e-06	9	-0.151948	-0.0569913	0.0379654	0.0484473	0.239452	22.4996	20.8809	24.8553	0.904424	0.859033	0.944602	1.0387	Meta-analysis	0.67666
Serine to alpha-tocopherol ratio	BP	Inverse variance weighted (multiplicative random effects)	5e-06	15	-0.118891	-0.0445787	0.0297331	0.0379142	0.239683	27.554	20.9616	70.272	0.965683	0.887905	0.9564	1.03018	Chen et al.	0.67666
3-hydroxymyristate levels	AD	Inverse variance weighted (multiplicative random effects)	5e-06	7	-0.191462	-0.0902025	0.0110567	0.0516629	0.0808139	21.9299	20.8747	23.6761	0.957255	0.825751	0.913746	1.01112	Chen et al.	0.676948
1-palmitoleoyl-2-linolenoyl-GPC (16:1/18:3) levels	ANX	Inverse variance weighted (multiplicative random effects)	5e-06	14	-0.00477347	0.0374848	0.0797432	0.0215604	0.0821052	44.6739	20.9201	304.128	0.977058	0.995238	1.0382	1.08301	Chen et al.	0.678168
Methyl vanillate sulfate levels	ANX	Inverse variance weighted (multiplicative random effects)	5e-06	10	-0.044487	-0.0209029	0.00268124	0.0120327	0.0823571	22.5005	21.1364	25.897	0.929447	0.956488	0.979314	1.00268	Chen et al.	0.678168
6-oxopiperidine-2-carboxylate levels	ANX	Inverse variance weighted (multiplicative random effects)	5e-06	11	-0.00288093	0.0223763	0.0476334	0.0128863	0.0824869	67.3814	21.0091	417.39	0.98566	0.997123	1.02263	1.04879	Chen et al.	0.678168
Adenosine 5'-monophosphate (AMP) to proline ratio	BP	Inverse variance weighted (multiplicative random effects)	5e-06	8	-0.0182784	0.0271901	0.0726586	0.0231982	0.241166	29.2669	21.3397	72.4913	0.961094	0.981888	1.02756	1.07536	Chen et al.	0.678332
7-methylguanine	BP	Inverse variance weighted (multiplicative random effects)	5e-06	10	-0.041561	0.0613977	0.164356	0.05253	0.242479	34.7854	20.9713	102.894	0.968523	0.959291	1.06332	1.17863	Meta-analysis	0.678332
1-linoleoyl-2-docosahexaenoyl-GPC (18:2/22:6)*	BP	Inverse variance weighted (multiplicative random effects)	5e-06	17	-0.181069	-0.0676291	0.0458107	0.0578774	0.24261	30.1888	21.0506	120.42	0.968026	0.834378	0.934607	1.04688	Hysi et al.	0.678332
stearoyl sphingomyelin (d18:1/18:0)	BP	Inverse variance weighted (multiplicative random effects)	5e-08	10	-0.208183	-0.0776634	0.0528561	0.0665916	0.243507	70.7446	31.703	170.195	0.984976	0.812059	0.925276	1.05428	Meta-analysis	0.678332
3-acetylphenol sulfate levels	BP	Inverse variance weighted (multiplicative random effects)	5e-06	9	-0.175069	-0.0652268	0.0446159	0.0560422	0.24447	22.5796	21.414	28.7347	0.944244	0.839399	0.936855	1.04563	Chen et al.	0.678332
Alpha-ketoglutarate to trans-4-hydroxyproline ratio	BP	Inverse variance weighted (multiplicative random effects)	5e-06	12	-0.0704817	-0.0262579	0.0179659	0.0225632	0.244526	24.463	20.8469	38.8446	0.960823	0.931945	0.974084	1.01813	Chen et al.	0.678332
erythronate*	BP	Inverse variance weighted (multiplicative random effects)	5e-06	17	-0.124268	-0.0462922	0.0316837	0.0397836	0.244586	42.1719	21.2332	224.611	0.977556	0.883143	0.954763	1.03219	Meta-analysis	0.678332
Spermidine to phosphate ratio	BP	Inverse variance weighted (multiplicative random effects)	5e-06	10	-0.112196	-0.0417861	0.0286243	0.0359236	0.244752	24.3159	20.9005	36.7668	0.953666	0.893869	0.959075	1.02904	Chen et al.	0.678332
Cholesterol to taurocholate ratio	BP	Inverse variance weighted (multiplicative random effects)	5e-06	12	-0.111786	-0.0416197	0.0285467	0.0357992	0.244997	22.8489	20.8558	27.732	0.959437	0.894235	0.959234	1.02896	Chen et al.	0.678332
dehydroisoandrosterone sulfate (DHEA-S)	BP	Inverse variance weighted (multiplicative random effects)	5e-06	13	-0.0354514	0.0513622	0.138176	0.0442927	0.246208	39.3201	21.0814	232.529	0.976523	0.96517	1.0527	1.14818	Hysi et al.	0.680228
1-(1-enyl-palmitoyl)-2-oleoyl-GPC (P-16:0/18:1)*	BP	Inverse variance weighted (multiplicative random effects)	5e-08	8	-0.31996	-0.118847	0.0822666	0.102609	0.246762	64.6172	31.0408	122.05	0.983886	0.726178	0.887944	1.08575	Meta-analysis	0.680305
Arginine to phosphate ratio	MS	Inverse variance weighted (multiplicative random effects)	5e-06	12	-0.0180766	0.0690727	0.156222	0.044464	0.120315	31.7778	20.8932	71.7702	0.967034	0.982086	1.07151	1.16909	Chen et al.	0.681423
Phosphate to acetoacetate ratio	MS	Inverse variance weighted (multiplicative random effects)	5e-06	12	-0.0254742	0.0965608	0.218596	0.0622628	0.120935	23.1427	21.0588	27.1959	0.960308	0.974848	1.10138	1.24433	Chen et al.	0.681881
Cystathionine levels	BP	Inverse variance weighted (multiplicative random effects)	5e-06	17	-0.111468	-0.0413179	0.0288319	0.0357907	0.248324	27.088	20.8384	85.9539	0.960404	0.89452	0.959524	1.02925	Chen et al.	0.682191
Adipoylcarnitine (C6-DC) levels	BP	Inverse variance weighted (multiplicative random effects)	5e-08	6	-0.0311512	0.0446009	0.120353	0.0386491	0.248501	77.3831	31.2558	195.485	0.983108	0.969329	1.04561	1.1279	Chen et al.	0.682191
Threonine to alpha-ketobutyrate ratio	DEP	Inverse variance weighted (multiplicative random effects)	5e-06	8	-0.0633715	-0.0257154	0.0119408	0.0192123	0.180739	26.919	21.2897	55.052	0.967413	0.938595	0.974612	1.01201	Chen et al.	0.682382
Glutarate (C5-DC) to caprylate (8:0) ratio	ALS	Inverse variance weighted (multiplicative random effects)	5e-06	11	-0.0800106	0.300795	0.681601	0.194289	0.121577	23.0002	21.0698	26.1922	0.954919	0.923107	1.35093	1.97704	Chen et al.	0.682391
glutamine	ALS	Inverse variance weighted (multiplicative random effects)	5e-06	16	-0.103923	-0.0457975	0.0123278	0.0296557	0.122515	50.6284	21.0897	403.563	0.981181	0.901295	0.955235	1.0124	Meta-analysis	0.682391
N-acetyl-L-glutamine levels	ALS	Inverse variance weighted (multiplicative random effects)	5e-06	14	-0.006949	0.0257571	0.0584633	0.0166868	0.122694	125.13	21.0907	979.717	0.991362	0.993075	1.02609	1.06021	Chen et al.	0.682391
1,3,7-trimethylurate	ALS	Inverse variance weighted (multiplicative random effects)	5e-06	15	-0.259643	-0.114115	0.031412	0.0742486	0.124309	29.2937	21.083	106.837	0.966072	0.771327	0.892155	1.03191	Meta-analysis	0.682391
mannose	ALS	Inverse variance weighted (multiplicative random effects)	5e-06	5	-0.211277	-0.0927817	0.0257132	0.0604566	0.124862	65.3898	21.5193	187	0.921548	0.80955	0.911392	1.02605	Meta-analysis	0.682391
methylsuccinate	ALS	Inverse variance weighted (multiplicative random effects)	5e-06	11	-0.0929556	-0.0408075	0.0113406	0.0266062	0.125089	102.994	20.8883	890.446	0.987473	0.911234	0.960014	1.01141	Meta-analysis	0.682391
sarcosine	ALS	Inverse variance weighted (multiplicative random effects)	5e-06	17	-0.0217111	0.0773581	0.176427	0.0505455	0.125902	29.6194	20.7588	121.931	0.967754	0.978523	1.08043	1.19295	Meta-analysis	0.682391
1-palmitoleoyl-2-linolenoyl-GPC (16:1/18:3) levels	ALS	Inverse variance weighted (multiplicative random effects)	5e-06	13	-0.0138549	0.049345	0.112545	0.0322448	0.125937	46.2362	20.9201	304.128	0.978546	0.986241	1.05058	1.11912	Chen et al.	0.682391
cysteine	ALS	Inverse variance weighted (multiplicative random effects)	5e-06	15	-0.0211934	0.0752007	0.171595	0.0491807	0.126247	23.0895	20.8328	31.6272	0.957466	0.97903	1.0781	1.1872	Meta-analysis	0.682391
Branched chain 14:0 dicarboxylic acid levels	ALS	Inverse variance weighted (multiplicative random effects)	5e-06	8	-0.136512	-0.0598183	0.0168749	0.0391292	0.126329	23.0718	20.8992	28.179	0.96028	0.872396	0.941936	1.01702	Chen et al.	0.682391
2-linoleoyl-GPC (18:2)*	BP	Inverse variance weighted (multiplicative random effects)	5e-06	12	-0.0669744	0.0951195	0.257213	0.082701	0.250077	23.8871	21.0373	37.0557	0.954476	0.935219	1.09979	1.29332	Hysi et al.	0.682836
1-methyl-4-imidazoleacetate levels	BP	Inverse variance weighted (multiplicative random effects)	5e-06	16	-0.023538	0.0334096	0.0903573	0.0290549	0.250194	56.3944	20.9359	565.706	0.979733	0.976737	1.03397	1.09457	Chen et al.	0.682836
Histidine to glutamine ratio	BP	Inverse variance weighted (multiplicative random effects)	5e-06	12	-0.0364963	0.0517366	0.139969	0.0450168	0.250443	39.2452	20.8703	210.894	0.976445	0.964162	1.0531	1.15024	Chen et al.	0.682836
cholesterol	BP	Inverse variance weighted (multiplicative random effects)	5e-06	14	-0.0379228	0.0536479	0.145219	0.0467197	0.250848	29.0322	21.5627	56.3282	0.947494	0.962787	1.05511	1.15629	Meta-analysis	0.682836
Fructosyllysine levels	PD	Inverse variance weighted (multiplicative random effects)	5e-06	14	-0.156709	-0.0781803	0.000348287	0.0400656	0.0510205	23.4157	21.0416	28.1653	0.960103	0.854953	0.924798	1.00035	Chen et al.	0.683254
N2-acetyl,N6-methyllysine levels	DEP	Inverse variance weighted (multiplicative random effects)	5e-08	6	-0.00392502	0.00840472	0.0207345	0.00629068	0.18153	476.266	31.6483	1460.5	0.997219	0.996083	1.00844	1.02095	Chen et al.	0.683377
Carnitine C14 levels	SCZ	Inverse variance weighted (multiplicative random effects)	5e-06	11	-0.028139	0.0724812	0.173101	0.0513368	0.157987	25.5859	20.9097	59.9635	0.962794	0.972253	1.07517	1.18899	Chen et al.	0.685314
1-margaroyl-2-arachidonoyl-GPC (17:0/20:4)*	ANX	Inverse variance weighted (multiplicative random effects)	5e-06	13	-0.0549602	-0.0257554	0.00344942	0.0149004	0.0838983	130.671	20.8666	1411.58	0.992283	0.946523	0.974573	1.00346	Hysi et al.	0.685434
4-methylcatechol sulfate	ANX	Inverse variance weighted (multiplicative random effects)	5e-06	15	-0.119607	-0.0559953	0.00761647	0.032455	0.0844695	23.1843	20.8433	27.8652	0.940852	0.887269	0.945544	1.00765	Meta-analysis	0.685786
N-palmitoyl-sphinganine (d18:0/16:0)	DEP	Inverse variance weighted (multiplicative random effects)	5e-06	12	-0.0143005	0.0302914	0.0748833	0.022751	0.183046	29.9511	20.941	74.2709	0.966622	0.985801	1.03075	1.07776	Meta-analysis	0.685816
Cholesterol to linoleoyl-arachidonoyl-glycerol (18:2 to 20:4) [2] ratio	DEP	Inverse variance weighted (multiplicative random effects)	5e-06	16	-0.00861245	0.0181989	0.0450103	0.0136793	0.183386	44.0479	20.8509	301.27	0.978654	0.991425	1.01837	1.04604	Chen et al.	0.685816
Choline phosphate to phosphoethanolamine ratio	DEP	Inverse variance weighted (multiplicative random effects)	5e-06	12	-0.0097119	0.0204668	0.0506454	0.0153973	0.183767	25.0898	21.0697	37.4405	0.953095	0.990335	1.02068	1.05195	Chen et al.	0.685816
gulonate*	DEP	Inverse variance weighted (multiplicative random effects)	5e-06	19	-0.011637	0.024418	0.0604731	0.0183954	0.184378	25.2088	20.8865	65.55	0.961761	0.98843	1.02472	1.06234	Meta-analysis	0.686119
N-palmitoyl-sphingadienine (d18:2/16:0) levels	BP	Inverse variance weighted (multiplicative random effects)	5e-06	11	-0.0945503	-0.0348318	0.0248868	0.0304687	0.252955	22.55	21.1307	24.6996	0.957899	0.909782	0.965768	1.0252	Chen et al.	0.687125
2R,3R-dihydroxybutyrate levels	ANX	Inverse variance weighted (multiplicative random effects)	5e-08	8	-0.00594734	0.0426345	0.0912164	0.0247867	0.0854217	72.2916	30.0958	278.084	0.983223	0.99407	1.04356	1.09551	Chen et al.	0.688611
1-stearoyl-2-linoleoyl-GPE (18:0/18:2)*	ANX	Inverse variance weighted (multiplicative random effects)	5e-08	7	-0.00792195	0.0561094	0.120141	0.032669	0.0858862	205.617	34.8351	573.431	0.995276	0.992109	1.05771	1.12766	Meta-analysis	0.688611
Adenosine 5'-monophosphate (AMP) to asparagine ratio	ANX	Inverse variance weighted (multiplicative random effects)	5e-06	13	-0.00441561	0.0308603	0.0661362	0.0179979	0.0864076	28.9138	21.0713	105.346	0.964858	0.995594	1.03134	1.06837	Chen et al.	0.688611
10-undecenoate (11:1n1)	DEP	Inverse variance weighted (multiplicative random effects)	5e-06	11	-0.0120371	0.0250371	0.0621113	0.0189154	0.185624	99.7476	20.9931	829.739	0.990678	0.988035	1.02535	1.06408	Meta-analysis	0.688777
Adenosine 5'-monophosphate (AMP) to flavin adenine dinucleotide (FAD) ratio	SCZ	Inverse variance weighted (multiplicative random effects)	5e-06	11	-0.100303	-0.041921	0.0164612	0.0297868	0.159319	29.8449	20.2683	98.7465	0.967934	0.904563	0.958946	1.0166	Chen et al.	0.68879
Glutarate (C5-DC) to salicylate ratio	ALS	Inverse variance weighted (multiplicative random effects)	5e-06	11	-0.156395	-0.0683528	0.0196899	0.0449197	0.128093	22.1185	20.3477	26.8119	0.95877	0.855221	0.933931	1.01989	Chen et al.	0.689034
Vanillic alcohol sulfate levels	DEP	Inverse variance weighted (multiplicative random effects)	5e-06	11	-0.039223	-0.0157851	0.00765273	0.0119581	0.186823	24.1565	21.2629	36.7629	0.929824	0.961536	0.984339	1.00768	Chen et al.	0.690219
1-stearoyl-2-linoleoyl-GPE (18:0/18:2)*	DEP	Inverse variance weighted (multiplicative random effects)	5e-08	7	-0.012373	0.0254761	0.0633252	0.0193108	0.187079	205.617	34.8351	573.431	0.995276	0.987703	1.0258	1.06537	Meta-analysis	0.690219
Carnitine C4 levels	SCZ	Inverse variance weighted (multiplicative random effects)	5e-08	11	-0.00755651	0.0190331	0.0456227	0.0135661	0.160621	156.431	32.2622	947.689	0.993146	0.992472	1.01922	1.04668	Chen et al.	0.690933
Adenosine 5'-monophosphate (AMP) to threonine ratio	SCZ	Inverse variance weighted (multiplicative random effects)	5e-06	13	-0.134697	-0.0561732	0.0223505	0.0400631	0.16088	22.0986	21.081	24.7152	0.938825	0.873981	0.945375	1.0226	Chen et al.	0.690933
2,4-di-tert-butylphenol levels	AD	Inverse variance weighted (multiplicative random effects)	5e-06	12	-0.123127	-0.0577864	0.00755401	0.0333369	0.0830239	23.1091	21.0096	26.3116	0.94932	0.884152	0.943852	1.00758	Chen et al.	0.690973
Undecenoylcarnitine (C11:1) levels	MS	Inverse variance weighted (multiplicative random effects)	5e-08	6	-0.0217792	0.0801861	0.182151	0.0520231	0.12323	100.28	18.0469	266.513	0.948314	0.978456	1.08349	1.1998	Chen et al.	0.691118
Picolinate levels	MS	Inverse variance weighted (multiplicative random effects)	5e-06	16	-0.126204	-0.0555208	0.0151623	0.0360628	0.123668	35.0611	21.309	107.833	0.973261	0.881435	0.945992	1.01528	Chen et al.	0.691118
3-ureidopropionate	DEP	Inverse variance weighted (multiplicative random effects)	5e-06	15	-0.0129046	0.0264251	0.0657547	0.0200661	0.187873	27.0955	20.9015	80.5186	0.964967	0.987178	1.02678	1.06796	Meta-analysis	0.691179
Adenosine 5'-monophosphate (AMP) to aspartate ratio	BP	Inverse variance weighted (multiplicative random effects)	5e-06	14	-0.0219353	0.0303837	0.0827027	0.0266934	0.255016	25.7542	21.1218	49.8245	0.922086	0.978304	1.03085	1.08622	Chen et al.	0.69127
1-stearoyl-2-linoleoyl-GPC (18:0/18:2)*	DEP	Inverse variance weighted (multiplicative random effects)	5e-08	5	-0.0221731	0.0452071	0.112587	0.0343776	0.188505	106.444	46.1237	324.327	0.990777	0.978071	1.04624	1.11917	Meta-analysis	0.691541
Acetylcarnitine (C2) to propionylcarnitine (C3) ratio	AD	Inverse variance weighted (multiplicative random effects)	5e-06	10	-0.00860495	0.0645386	0.137682	0.0373181	0.0837346	25.8571	21.1249	54.6711	0.962616	0.991432	1.06667	1.14761	Chen et al.	0.691794
7-methylguanine	AD	Inverse variance weighted (multiplicative random effects)	5e-06	10	-0.196725	-0.092142	0.0124407	0.0533585	0.0841951	34.7854	20.9713	102.894	0.968523	0.821417	0.911976	1.01252	Meta-analysis	0.691794
N-acetylneuraminate to N-acetylglucosamine to N-acetylgalactosamine ratio	DEP	Inverse variance weighted (multiplicative random effects)	5e-06	9	-0.00747088	0.0150953	0.0376615	0.0115134	0.18982	67.234	21.0722	240.962	0.986647	0.992557	1.01521	1.03838	Chen et al.	0.693044
Adenosine 5'-monophosphate (AMP) to acetoacetate ratio	DEP	Inverse variance weighted (multiplicative random effects)	5e-06	7	-0.0109093	0.022018	0.0549453	0.0167996	0.189985	22.8424	21.1362	24.5138	0.962456	0.98915	1.02226	1.05648	Chen et al.	0.693044
3-hydroxypyridine glucuronide levels	ANX	Inverse variance weighted (multiplicative random effects)	5e-06	12	-0.0891196	-0.0414724	0.00617471	0.0243098	0.0880083	23.9904	21.0372	29.3582	0.959134	0.914736	0.959376	1.00619	Chen et al.	0.693177
S-carboxyethylcysteine levels	ANX	Inverse variance weighted (multiplicative random effects)	5e-06	13	-0.0527058	-0.0245254	0.00365503	0.0143778	0.0880479	24.9002	21.1423	38.6748	0.960875	0.948659	0.975773	1.00366	Chen et al.	0.693177
Glucose to sucrose ratio	ANX	Inverse variance weighted (multiplicative random effects)	5e-06	11	-0.0890596	-0.0413587	0.00634228	0.0243372	0.0892439	21.8512	21.0972	23.3249	0.957504	0.914791	0.959485	1.00636	Chen et al.	0.693249
3beta-hydroxy-5-cholestenoate levels	ANX	Inverse variance weighted (multiplicative random effects)	5e-06	17	-0.00511114	0.0329534	0.0710179	0.0194207	0.0897307	49.9261	20.8886	376.316	0.97451	0.994902	1.0335	1.0736	Chen et al.	0.693249
Isovalerate (i5:0) levels	ANX	Inverse variance weighted (multiplicative random effects)	5e-06	9	-0.00506492	0.0326295	0.0703239	0.0192318	0.089765	22.6361	21.6723	24.4535	0.960343	0.994948	1.03317	1.07286	Chen et al.	0.693249
palmitoyl-linoleoyl-glycerol (16:0/18:2) [2]*	ANX	Inverse variance weighted (multiplicative random effects)	5e-08	6	-0.0134716	0.0859372	0.185346	0.0507188	0.0901917	32.7293	30.1778	35.9181	0.974522	0.986619	1.08974	1.20363	Hysi et al.	0.693249
Guaiacol sulfate levels	DEP	Inverse variance weighted (multiplicative random effects)	5e-06	13	-0.0125612	0.0251324	0.0628261	0.0192314	0.191266	22.8894	20.8535	26.9943	0.959615	0.987517	1.02545	1.06484	Chen et al.	0.693459
Mannose to S-methylcysteine ratio	DEP	Inverse variance weighted (multiplicative random effects)	5e-06	9	-0.0487705	-0.0195026	0.0097653	0.0149326	0.191539	39.3831	20.8383	126.805	0.977256	0.9524	0.980686	1.00981	Chen et al.	0.693459
1-linoleoyl-GPI (18:2)*	DEP	Inverse variance weighted (multiplicative random effects)	5e-06	13	-0.0171048	0.0341221	0.0853491	0.0261362	0.191705	54.8225	20.7936	200.17	0.981325	0.983041	1.03471	1.0891	Meta-analysis	0.693459
Lignoceroyl sphingomyelin (d18:1/24:0) levels	BP	Inverse variance weighted (multiplicative random effects)	5e-06	14	-0.0951567	-0.0348628	0.025431	0.0307622	0.257087	25.2536	20.9121	37.8742	0.961544	0.90923	0.965738	1.02576	Chen et al.	0.69454
Linolenoylcarnitine (C18:3) levels	BP	Inverse variance weighted (multiplicative random effects)	5e-06	16	-0.0242063	0.0331494	0.0905051	0.0292631	0.257297	28.9088	20.9703	109.336	0.967165	0.976084	1.0337	1.09473	Chen et al.	0.69454
N-acetylcitrulline levels	ALS	Inverse variance weighted (multiplicative random effects)	5e-06	10	-0.0083103	0.0282524	0.064815	0.0186544	0.129896	164.116	21.1035	943.687	0.988315	0.991724	1.02866	1.06696	Chen et al.	0.695832
taurolithocholate 3-sulfate	ANX	Inverse variance weighted (multiplicative random effects)	5e-06	24	-0.0682934	-0.0316168	0.00505981	0.0187126	0.0911038	33.2189	21.0014	161.485	0.965902	0.933986	0.968878	1.00507	Meta-analysis	0.696141
Ceramide (d18:1/16:0) levels	BP	Inverse variance weighted (multiplicative random effects)	5e-06	15	-0.0837474	-0.030626	0.0224953	0.0271027	0.258477	23.4895	20.8623	34.0018	0.959682	0.919664	0.969838	1.02275	Chen et al.	0.696272
9,10-DiHOME levels	DEP	Inverse variance weighted (multiplicative random effects)	5e-06	11	-0.00903034	0.0178348	0.0447	0.0137067	0.193199	23.1457	21.2275	28.1857	0.958997	0.99101	1.01799	1.04571	Chen et al.	0.696915
Sphingosine to phosphate ratio	BP	Inverse variance weighted (multiplicative random effects)	5e-06	9	-0.121546	-0.0443632	0.03282	0.0393792	0.259926	28.8836	21.2645	65.3655	0.875907	0.88555	0.956606	1.03336	Chen et al.	0.697043
S-adenosylhomocysteine (SAH) levels	BP	Inverse variance weighted (multiplicative random effects)	5e-06	12	-0.093799	-0.0341943	0.0254104	0.0304106	0.260834	30.8913	20.9375	112.797	0.964365	0.910466	0.966384	1.02574	Chen et al.	0.697043
Glucuronide of piperine metabolite C17H21NO3 (4) levels	BP	Inverse variance weighted (multiplicative random effects)	5e-06	9	-0.0274629	0.0368387	0.10114	0.032807	0.261483	36.8625	21.1964	148.37	0.975786	0.972911	1.03753	1.10643	Chen et al.	0.697043
1-linolenoyl-GPC (18:3)*	BP	Inverse variance weighted (multiplicative random effects)	5e-06	16	-0.046269	0.0620215	0.170312	0.0552502	0.261626	26.2745	20.8301	50.0132	0.953517	0.954785	1.06399	1.18567	Meta-analysis	0.697043
Cholesterol to linoleoyl-arachidonoyl-glycerol (18:2 to 20:4) [1] ratio	BP	Inverse variance weighted (multiplicative random effects)	5e-06	10	-0.0512406	0.0686391	0.188519	0.0611631	0.261764	54.0489	20.9333	260.539	0.981642	0.95005	1.07105	1.20746	Chen et al.	0.697043
adenosine 5'-monophosphate (AMP)	BP	Inverse variance weighted (multiplicative random effects)	5e-06	10	-0.0400819	0.0536301	0.147342	0.0478122	0.261998	23.8948	21.089	33.64	0.962324	0.960711	1.05509	1.15875	Meta-analysis	0.697043
pregnanediol-3-glucuronide	BP	Inverse variance weighted (multiplicative random effects)	5e-08	6	-0.0930482	-0.0338376	0.025373	0.0302095	0.262672	115.799	42.2914	266.631	0.992657	0.91115	0.966728	1.0257	Meta-analysis	0.697403
oleoyl-arachidonoyl-glycerol (18:1/20:4) [2]*	DEP	Inverse variance weighted (multiplicative random effects)	5e-08	5	-0.0723131	-0.0287979	0.0147173	0.0222016	0.194594	138.562	36.9104	461.984	0.993698	0.93024	0.971613	1.01483	Hysi et al.	0.69783
Alpha-ketoglutarate to alpha-ketobutyrate ratio	DEP	Inverse variance weighted (multiplicative random effects)	5e-06	12	-0.0492423	-0.0196014	0.0100395	0.0151229	0.194928	22.0214	18.8476	26.0001	0.953253	0.95195	0.98059	1.01009	Chen et al.	0.69783
Phosphate to oleoyl-linoleoyl-glycerol (18:1 to 18:2) [2] ratio	DEP	Inverse variance weighted (multiplicative random effects)	5e-08	6	-0.0700098	-0.0278628	0.0142842	0.0215036	0.195069	53.6386	30.8777	117.281	0.983641	0.932385	0.972522	1.01439	Chen et al.	0.69783
Adenosine 5'-diphosphate (ADP) to N-acetylneuraminate ratio	DEP	Inverse variance weighted (multiplicative random effects)	5e-06	9	-0.0438532	-0.0174309	0.00899137	0.0134807	0.196004	25.2966	21.3856	40.9448	0.957599	0.957094	0.98272	1.00903	Chen et al.	0.699242
17alpha-hydroxypregnanolone glucuronide levels	PD	Inverse variance weighted (multiplicative random effects)	5e-06	15	-0.142873	-0.070845	0.00118354	0.0367492	0.0538807	58.9866	20.9624	548.797	0.984175	0.866864	0.931606	1.00118	Chen et al.	0.699735
Alpha-tocopherol to glycerol ratio	PD	Inverse variance weighted (multiplicative random effects)	5e-06	8	-0.00219501	0.127541	0.257278	0.0661921	0.0539997	22.0139	20.9246	24.434	0.942551	0.997807	1.13603	1.2934	Chen et al.	0.699735
Sphingomyelin (d17:2/16:0, d18:2/15:0) levels	PD	Inverse variance weighted (multiplicative random effects)	5e-06	17	-0.00168091	0.0946689	0.191019	0.0491581	0.0541286	31.6962	21.0285	142.59	0.968257	0.99832	1.09929	1.21048	Chen et al.	0.699735
Ornithine to glutamate ratio	PD	Inverse variance weighted (multiplicative random effects)	5e-06	11	-0.247123	-0.122403	0.00231682	0.0636327	0.0544059	23.7104	20.9609	34.3564	0.961605	0.781044	0.884791	1.00232	Chen et al.	0.699735
1-stearoyl-2-oleoyl-GPS (18:0/18:1) levels	MS	Inverse variance weighted (multiplicative random effects)	5e-06	8	-0.311748	-0.136715	0.0383172	0.0893023	0.125787	29.0362	21.0077	75.4855	0.967411	0.732166	0.872219	1.03906	Chen et al.	0.699866
glutarate (pentanedioate)	DEP	Inverse variance weighted (multiplicative random effects)	5e-06	13	-0.0726666	-0.0288442	0.0149781	0.0223584	0.19702	27.0496	20.9014	71.7007	0.965313	0.929911	0.971568	1.01509	Meta-analysis	0.700937
serotonin	DEP	Inverse variance weighted (multiplicative random effects)	5e-06	10	-0.0425599	-0.0168809	0.00879821	0.0131016	0.197586	25.0769	21.0703	39.9971	0.964067	0.958333	0.983261	1.00884	Meta-analysis	0.701023
Cortisol to taurocholate ratio	BP	Inverse variance weighted (multiplicative random effects)	5e-06	13	-0.139044	-0.0504257	0.038193	0.0452136	0.264732	22.8624	21.2462	30.1736	0.959602	0.870189	0.950825	1.03893	Chen et al.	0.70143
1-(1-enyl-oleoyl)-GPE (P-18:1)*	ALS	Inverse variance weighted (multiplicative random effects)	5e-06	12	-0.283967	-0.123456	0.0370552	0.0818933	0.131678	24.4371	20.9689	30.9342	0.960859	0.752792	0.883861	1.03775	Meta-analysis	0.702463
Carnitine C5:1 levels	DEP	Inverse variance weighted (multiplicative random effects)	5e-06	13	-0.0449339	-0.0177869	0.00936	0.0138505	0.199068	26.9311	21.0678	63.2501	0.962007	0.956061	0.98237	1.0094	Chen et al.	0.702928
Cholesterol to benzoate ratio	DEP	Inverse variance weighted (multiplicative random effects)	5e-06	5	-0.00680009	0.0129106	0.0326214	0.0100565	0.199208	21.8414	20.9742	23.1261	0.951149	0.993223	1.01299	1.03316	Chen et al.	0.702928
Inosine levels	SCZ	Inverse variance weighted (multiplicative random effects)	5e-06	8	-0.0226545	0.0552516	0.133158	0.039748	0.164515	21.6478	15.4616	23.4311	0.959575	0.9776	1.05681	1.14243	Chen et al.	0.703245
alpha-ketobutyrate	SCZ	Inverse variance weighted (multiplicative random effects)	5e-06	6	-0.0436897	0.105303	0.254295	0.0760166	0.165973	26.7619	21.3418	37.4313	0.962474	0.957251	1.11105	1.28955	Meta-analysis	0.703245
1-stearoyl-GPG (18:0) levels	SCZ	Inverse variance weighted (multiplicative random effects)	5e-06	13	-0.0734882	-0.0304276	0.012633	0.0219697	0.166058	31.162	21.2826	100.882	0.970318	0.929147	0.970031	1.01271	Chen et al.	0.703245
Arginine to citrulline ratio	SCZ	Inverse variance weighted (multiplicative random effects)	5e-06	18	-0.0205539	0.049395	0.119344	0.0356882	0.166337	28.9834	20.8522	68.2418	0.967283	0.979656	1.05064	1.12676	Chen et al.	0.703245
histidine	SCZ	Inverse variance weighted (multiplicative random effects)	5e-08	5	-0.0313508	0.0750367	0.181424	0.0542793	0.166844	45.0968	29.9982	61.3367	0.971856	0.969136	1.07792	1.19892	Meta-analysis	0.703245
Benzoate to linoleoyl-arachidonoyl-glycerol (18:2 to 20:4) [1] ratio	SCZ	Inverse variance weighted (multiplicative random effects)	5e-06	11	-0.0218625	0.0521755	0.126213	0.0377745	0.167207	44.7144	20.9119	214.268	0.978708	0.978375	1.05356	1.13452	Chen et al.	0.703245
N2-acetyl,N6,N6-dimethyllysine levels	SCZ	Inverse variance weighted (multiplicative random effects)	5e-08	5	-0.0120454	0.0286698	0.0693851	0.0207731	0.167543	565.016	30.8381	1402.73	0.99323	0.988027	1.02908	1.07185	Chen et al.	0.703245
Butyrate/isobutyrate (4:0) levels	AD	Inverse variance weighted (multiplicative random effects)	5e-06	11	-0.138074	-0.0643519	0.00936965	0.0376131	0.0871007	25.1678	20.8442	52.6318	0.961641	0.871035	0.937675	1.00941	Chen et al.	0.7035
1-methylimidazoleacetate	AD	Inverse variance weighted (multiplicative random effects)	5e-06	9	-0.0770139	-0.0358223	0.00536922	0.0210161	0.0882842	76.8993	21.1711	510.292	0.986569	0.925877	0.964812	1.00538	Hysi et al.	0.7035
aconitate [cis or trans]	AD	Inverse variance weighted (multiplicative random effects)	5e-06	11	-0.218029	-0.101403	0.0152223	0.0595028	0.0883484	26.5375	21.0572	38.1257	0.96491	0.804102	0.903569	1.01534	Meta-analysis	0.7035
Alpha-ketobutyrate to 3-methyl-2-oxovalerate ratio	AD	Inverse variance weighted (multiplicative random effects)	5e-06	8	-0.180113	-0.0837611	0.0125908	0.0491591	0.0884041	23.7033	20.9982	27.8843	0.962881	0.835176	0.919651	1.01267	Chen et al.	0.7035
glycosyl-N-palmitoyl-sphingosine (d18:1/16:0)	AD	Inverse variance weighted (multiplicative random effects)	5e-08	9	-0.1292	-0.0597453	0.00970955	0.0354361	0.0917961	103.673	29.758	542.89	0.990394	0.878798	0.942004	1.00976	Meta-analysis	0.7035
1-palmitoyl-2-dihomo-linolenoyl-GPC (16:0/20:3n3 or 6) levels	AD	Inverse variance weighted (multiplicative random effects)	5e-06	15	-0.093448	-0.0432059	0.00703615	0.0256337	0.0918899	56.9292	20.8418	453.779	0.983605	0.910785	0.957714	1.00706	Chen et al.	0.7035
Adenosine 5'-diphosphate (ADP) to gluconate ratio	AD	Inverse variance weighted (multiplicative random effects)	5e-06	10	-0.00513466	0.0307525	0.0666396	0.0183098	0.0930416	22.4148	20.9539	26.0093	0.959733	0.994879	1.03123	1.06891	Chen et al.	0.7035
tyrosine	AD	Inverse variance weighted (multiplicative random effects)	5e-06	19	-0.107084	-0.0493394	0.00840536	0.0294616	0.0939928	33.5719	21.2768	153.038	0.970218	0.89845	0.951858	1.00844	Meta-analysis	0.7035
Adenosine 5'-diphosphate (ADP) to oxalate (ethanedioate) ratio	AD	Inverse variance weighted (multiplicative random effects)	5e-06	11	-0.00963689	0.0565122	0.122661	0.0337495	0.0940405	22.8555	20.9954	28.8004	0.959635	0.990409	1.05814	1.1305	Chen et al.	0.7035
1-oleoylglycerol (18:1) levels	AD	Inverse variance weighted (multiplicative random effects)	5e-06	17	-0.00648654	0.0377892	0.0820649	0.0225897	0.0943561	25.6883	20.8885	60.1643	0.962199	0.993534	1.03851	1.08553	Chen et al.	0.7035
Docosahexaenoylcholine levels	AD	Inverse variance weighted (multiplicative random effects)	5e-06	10	-0.00963275	0.0546308	0.118894	0.0327875	0.0956722	22.405	20.8985	27.0258	0.92695	0.990413	1.05615	1.12625	Chen et al.	0.7035
Glycosyl-N-behenoyl-sphingadienine (d18:2/22:0) levels	AD	Inverse variance weighted (multiplicative random effects)	5e-06	17	-0.112941	-0.0518749	0.00919124	0.0311562	0.0959138	41.6577	21.0209	228.343	0.975982	0.893203	0.949448	1.00923	Chen et al.	0.7035
Glycerol to palmitoylcarnitine (C16) ratio	AD	Inverse variance weighted (multiplicative random effects)	5e-06	11	-0.123748	-0.0568228	0.0101024	0.0341455	0.0960853	27.2873	20.9522	47.9953	0.965716	0.883602	0.944761	1.01015	Chen et al.	0.7035
4-acetaminophen sulfate levels	AD	Inverse variance weighted (multiplicative random effects)	5e-06	12	-0.0106104	0.0592505	0.129111	0.0356433	0.0964493	22.3753	20.8452	25.8438	0.956926	0.989446	1.06104	1.13782	Chen et al.	0.7035
Aspartate to mannose ratio	AD	Inverse variance weighted (multiplicative random effects)	5e-06	16	-0.00946526	0.0520316	0.113529	0.031376	0.0972514	35.0883	20.9087	151.152	0.973143	0.990579	1.05341	1.12022	Chen et al.	0.7035
Carnitine to palmitoylcarnitine (C16) ratio	AD	Inverse variance weighted (multiplicative random effects)	5e-06	17	-0.163394	-0.0748814	0.0136317	0.0451597	0.0972882	28.0459	20.872	69.9529	0.964486	0.849256	0.927854	1.01373	Chen et al.	0.7035
Phosphate to acetoacetate ratio	AD	Inverse variance weighted (multiplicative random effects)	5e-06	13	-0.128497	-0.0587914	0.0109142	0.0355641	0.0983084	23.0401	21.0588	27.1959	0.959924	0.879416	0.942903	1.01097	Chen et al.	0.7035
1-palmitoyl-2-oleoyl-GPC (16:0/18:1)	AD	Inverse variance weighted (multiplicative random effects)	5e-06	13	-0.245851	-0.112434	0.0209826	0.0680698	0.0985857	26.5415	20.9398	43.1837	0.964741	0.782039	0.893656	1.0212	Meta-analysis	0.7035
kynurenate	AD	Inverse variance weighted (multiplicative random effects)	5e-06	17	-0.0122461	0.065239	0.142724	0.0395332	0.0988955	74.6177	20.7967	754.418	0.986961	0.987829	1.06741	1.15341	Meta-analysis	0.7035
Cysteine to 5-oxoproline ratio	AD	Inverse variance weighted (multiplicative random effects)	5e-06	12	-0.0119558	0.0636328	0.139221	0.0385656	0.0989452	61.8781	18.8844	478.617	0.984302	0.988115	1.0657	1.14938	Chen et al.	0.7035
Glycine to phosphate ratio	AD	Inverse variance weighted (multiplicative random effects)	5e-06	14	-0.066981	-0.0306106	0.00575987	0.0185563	0.0990246	101.069	20.9804	1096.12	0.990438	0.935213	0.969853	1.00578	Chen et al.	0.7035
xanthurenate	AD	Inverse variance weighted (multiplicative random effects)	5e-08	5	-0.110108	-0.0502661	0.00957602	0.0305317	0.09969	86.8303	31.5922	194.579	0.990352	0.895737	0.950976	1.00962	Meta-analysis	0.7035
Perfluorooctanesulfonate (PFOS) levels	AD	Inverse variance weighted (multiplicative random effects)	5e-06	12	-0.179963	-0.0820976	0.0157675	0.0499311	0.100132	23.343	20.8737	41.823	0.958659	0.835301	0.921182	1.01589	Chen et al.	0.7035
Cortolone glucuronide (1) levels	AD	Inverse variance weighted (multiplicative random effects)	5e-06	18	-0.0833457	-0.0379982	0.00734934	0.0231365	0.100518	30.6145	21.224	133.76	0.969108	0.920033	0.962715	1.00738	Chen et al.	0.7035
isovalerylcarnitine	AD	Inverse variance weighted (multiplicative random effects)	5e-08	5	-0.125589	-0.0571963	0.0111962	0.0348941	0.101185	100.265	35.5587	199.793	0.991853	0.881977	0.944409	1.01126	Hysi et al.	0.7035
gulonate*	AD	Inverse variance weighted (multiplicative random effects)	5e-06	19	-0.169475	-0.0771681	0.0151384	0.0470952	0.101306	25.2088	20.8865	65.55	0.961761	0.844108	0.925734	1.01525	Meta-analysis	0.7035
Phosphate to cysteine ratio	AD	Inverse variance weighted (multiplicative random effects)	5e-06	12	-0.116378	-0.0529848	0.0104085	0.0323435	0.101382	23.0873	21.0956	26.138	0.960261	0.890139	0.948394	1.01046	Chen et al.	0.7035
Phosphate to 5-oxoproline ratio	AD	Inverse variance weighted (multiplicative random effects)	5e-06	13	-0.0113515	0.0577585	0.126869	0.0352602	0.101408	70.8692	20.8562	635.852	0.984672	0.988713	1.05946	1.13527	Chen et al.	0.7035
1-margaroyl-GPC (17:0)	AD	Inverse variance weighted (multiplicative random effects)	5e-06	13	-0.104897	-0.0477125	0.00947183	0.0291757	0.101975	22.3303	20.8828	24.4216	0.95847	0.900417	0.953408	1.00952	Hysi et al.	0.7035
Androstenediol (3beta,17beta) disulfate (1) levels	AD	Inverse variance weighted (multiplicative random effects)	5e-06	14	-0.130769	-0.05948	0.0118089	0.0363719	0.10198	58.2051	20.8759	453.915	0.983008	0.87742	0.942254	1.01188	Chen et al.	0.7035
1-linolenoyl-GPC (18:3)*	DEP	Inverse variance weighted (multiplicative random effects)	5e-06	16	-0.0167627	0.0315936	0.0799499	0.0246716	0.200346	26.2507	20.4485	50.0132	0.955499	0.983377	1.0321	1.08323	Meta-analysis	0.705021
Sphingomyelin (d18:2/23:1) levels	BP	Inverse variance weighted (multiplicative random effects)	5e-06	13	-0.119494	-0.0432228	0.0330487	0.038914	0.266687	27.7881	21.354	81.316	0.966621	0.887369	0.957698	1.0336	Chen et al.	0.705166
2-palmitoyl-GPC (16:0)*	MS	Inverse variance weighted (multiplicative random effects)	5e-06	11	-0.325573	-0.142305	0.0409632	0.0935042	0.128031	26.3757	17.1507	68.9564	0.965186	0.722113	0.867357	1.04181	Meta-analysis	0.705193
1-margaroyl-2-docosahexaenoyl-GPC (17:0/22:6)*	MS	Inverse variance weighted (multiplicative random effects)	5e-06	15	-0.0182481	0.0631464	0.144541	0.0415278	0.128365	22.8232	20.872	28.8172	0.947854	0.981917	1.06518	1.15551	Hysi et al.	0.705193
1-palmityl-2-oleoyl-GPC (O-16:0/18:1)*	MS	Inverse variance weighted (multiplicative random effects)	5e-06	9	-0.207346	-0.0905769	0.0261918	0.0595758	0.12842	28.4165	21.0134	70.8507	0.962442	0.812739	0.913404	1.02654	Hysi et al.	0.705193
1,2,3-benzenetriol sulfate (2)	SCZ	Inverse variance weighted (multiplicative random effects)	5e-06	6	-0.0465438	0.109781	0.266106	0.0797576	0.168687	22.3964	20.7619	24.6979	0.945151	0.954523	1.11603	1.30487	Meta-analysis	0.705346
Serine to threonine ratio	SCZ	Inverse variance weighted (multiplicative random effects)	5e-06	18	-0.0854117	-0.0352004	0.0150109	0.025618	0.169427	53.8502	21.0299	401.409	0.980733	0.918134	0.965412	1.01512	Chen et al.	0.705346
Taurochenodeoxycholic acid 3-sulfate levels	SCZ	Inverse variance weighted (multiplicative random effects)	5e-08	6	-0.105265	-0.0433429	0.0185792	0.0315929	0.170089	52.5908	33.6923	83.6077	0.983952	0.900086	0.957583	1.01875	Chen et al.	0.705346
tryptophan betaine	SCZ	Inverse variance weighted (multiplicative random effects)	5e-06	17	-0.0950733	-0.0391395	0.0167943	0.0285377	0.170218	43.395	21.2204	353.833	0.976825	0.909306	0.961617	1.01694	Meta-analysis	0.705346
2-butenoylglycine levels	DEP	Inverse variance weighted (multiplicative random effects)	5e-06	15	-0.00772592	0.0144414	0.0366087	0.0113099	0.201642	39.8743	20.8446	210.225	0.974899	0.992304	1.01455	1.03729	Chen et al.	0.705868
1-stearyl-GPC (O-18:0)*	DEP	Inverse variance weighted (multiplicative random effects)	5e-06	6	-0.114299	-0.0450711	0.0241569	0.0353204	0.201933	23.2374	20.9038	30.9627	0.96194	0.891991	0.955929	1.02445	Hysi et al.	0.705868
Phenylalanine to tyrosine ratio	DEP	Inverse variance weighted (multiplicative random effects)	5e-06	10	-0.00900691	0.0167137	0.0424343	0.0131228	0.202791	37.9257	21.2063	104.185	0.976083	0.991034	1.01685	1.04335	Chen et al.	0.705868
glycerophosphorylcholine (GPC)	DEP	Inverse variance weighted (multiplicative random effects)	5e-06	8	-0.0111708	0.0206446	0.05246	0.0162323	0.203438	28.7428	21.1469	73.0749	0.962873	0.988891	1.02086	1.05386	Meta-analysis	0.705868
2,3-dihydroxypyridine levels	DEP	Inverse variance weighted (multiplicative random effects)	5e-06	11	-0.0132888	0.0242221	0.061733	0.0191382	0.205641	21.9537	20.8388	23.0689	0.957065	0.986799	1.02452	1.06368	Chen et al.	0.705868
palmitoylcholine	DEP	Inverse variance weighted (multiplicative random effects)	5e-06	5	-0.0210122	0.0382642	0.0975406	0.0302431	0.205791	24.6602	22.6153	28.0395	0.964502	0.979207	1.03901	1.10246	Meta-analysis	0.705868
3-hydroxy-2-methylpyridine sulfate levels	DEP	Inverse variance weighted (multiplicative random effects)	5e-06	11	-0.0141497	0.0254995	0.0651486	0.0202292	0.207478	22.3988	20.8472	30.9375	0.957127	0.98595	1.02583	1.06732	Chen et al.	0.705868
3-methoxycatechol sulfate (1)	DEP	Inverse variance weighted (multiplicative random effects)	5e-06	8	-0.00912917	0.0164122	0.0419536	0.0130313	0.20787	22.9778	20.9016	27.4721	0.95717	0.990912	1.01655	1.04285	Meta-analysis	0.705868
methionine sulfone	DEP	Inverse variance weighted (multiplicative random effects)	5e-08	11	-0.0202966	-0.00793672	0.00442317	0.00630607	0.20818	185.743	36.6025	1000.47	0.99442	0.979908	0.992095	1.00443	Meta-analysis	0.705868
Serine to threonine ratio	DEP	Inverse variance weighted (multiplicative random effects)	5e-06	18	-0.00584314	0.0104751	0.0267933	0.00832562	0.208329	53.981	21.0299	401.409	0.980765	0.994174	1.01053	1.02716	Chen et al.	0.705868
Ascorbic acid 3-sulfate levels	DEP	Inverse variance weighted (multiplicative random effects)	5e-06	13	-0.0420842	-0.016452	0.00918029	0.0130777	0.208385	25.2084	21.1683	32.8206	0.96032	0.958789	0.983683	1.00922	Chen et al.	0.705868
Fructose to maltose ratio	DEP	Inverse variance weighted (multiplicative random effects)	5e-06	7	-0.00677086	0.0121312	0.0310332	0.00964389	0.208423	24.2892	20.848	29.3528	0.964216	0.993252	1.01221	1.03152	Chen et al.	0.705868
1-(1-enyl-palmitoyl)-2-linoleoyl-GPC (P-16:0/18:2)*	DEP	Inverse variance weighted (multiplicative random effects)	5e-06	17	-0.0427914	-0.0167267	0.00933804	0.0132983	0.208463	30.3627	20.9356	108.598	0.95627	0.958111	0.983412	1.00938	Meta-analysis	0.705868
N-acetyl leucine levels	DEP	Inverse variance weighted (multiplicative random effects)	5e-06	9	-0.00786948	0.0140851	0.0360396	0.0112013	0.208591	22.4534	20.8733	27.9053	0.950449	0.992161	1.01418	1.0367	Chen et al.	0.705868
Phosphate to 2'-deoxyuridine ratio	DEP	Inverse variance weighted (multiplicative random effects)	5e-06	19	-0.0371336	-0.0145058	0.00812205	0.0115448	0.208943	36.293	20.8571	255.977	0.968955	0.963547	0.985599	1.00816	Chen et al.	0.705868
1-docosahexaenoyl-GPC (22:6)*	DEP	Inverse variance weighted (multiplicative random effects)	5e-06	13	-0.0695188	-0.0271434	0.015232	0.0216201	0.209308	28.2951	21.5372	65.0985	0.966075	0.932843	0.973222	1.01535	Hysi et al.	0.705868
Adenosine 5'-monophosphate (AMP) to tryptophan ratio	SCZ	Inverse variance weighted (multiplicative random effects)	5e-06	17	-0.0857311	-0.0352409	0.0152492	0.0257603	0.171301	22.4251	21.0485	25.0983	0.957537	0.917841	0.965373	1.01537	Chen et al.	0.706877
1-(1-enyl-palmitoyl)-GPE (P-16:0)*	SCZ	Inverse variance weighted (multiplicative random effects)	5e-06	14	-0.188631	-0.0774914	0.0336481	0.0567038	0.171751	25.5142	20.85	40.5615	0.963418	0.828092	0.925435	1.03422	Meta-analysis	0.706877
1-docosahexaenoyl-GPE (22:6)*	SCZ	Inverse variance weighted (multiplicative random effects)	5e-08	7	-0.183668	-0.075392	0.0328836	0.0552426	0.172334	45.1987	33.3478	86.7533	0.978524	0.832212	0.92738	1.03343	Hysi et al.	0.706877
Adenosine 5'-diphosphate (ADP) to flavin adenine dinucleotide (FAD) ratio	SCZ	Inverse variance weighted (multiplicative random effects)	5e-06	14	-0.0910289	-0.0372711	0.0164866	0.0274274	0.174178	23.7823	20.9021	34.6238	0.96095	0.912991	0.963415	1.01662	Chen et al.	0.706877
N-formylmethionine	SCZ	Inverse variance weighted (multiplicative random effects)	5e-06	20	-0.0243456	0.0549258	0.134197	0.0404446	0.174448	33.4614	20.9552	168.5	0.970063	0.975948	1.05646	1.14362	Meta-analysis	0.706877
2'-o-methylcytidine levels	SCZ	Inverse variance weighted (multiplicative random effects)	5e-06	10	-0.035348	-0.0144646	0.00641889	0.0106548	0.174603	222.273	20.8842	1981.65	0.994898	0.965269	0.98564	1.00644	Chen et al.	0.706877
N6-carbamoylthreonyladenosine levels	SCZ	Inverse variance weighted (multiplicative random effects)	5e-06	14	-0.204828	-0.0837775	0.0372734	0.0617607	0.174945	23.576	20.9947	41.9176	0.958154	0.814787	0.919636	1.03798	Chen et al.	0.706877
pyridoxate	SCZ	Inverse variance weighted (multiplicative random effects)	5e-06	10	-0.042816	0.0962328	0.235282	0.0709433	0.174948	22.6738	20.7936	25.899	0.948697	0.958088	1.10102	1.26527	Meta-analysis	0.706877
phenyllactate (PLA)	DEP	Inverse variance weighted (multiplicative random effects)	5e-06	9	-0.0418967	-0.0163361	0.00922441	0.0130411	0.210327	55.5062	21.5791	316.089	0.979427	0.958969	0.983797	1.00927	Hysi et al.	0.707464
N-acetyl-isoputreanine levels	SCZ	Inverse variance weighted (multiplicative random effects)	5e-08	6	-0.0153449	0.0342976	0.0839401	0.0253278	0.175689	137.572	34.4253	404.117	0.993937	0.984772	1.03489	1.08756	Chen et al.	0.707667
hydantoin-5-propionic acid	DEP	Inverse variance weighted (multiplicative random effects)	5e-06	14	-0.0529036	-0.0205652	0.0117732	0.0164992	0.212604	25.1994	21.0323	47.9087	0.961586	0.948471	0.979645	1.01184	Hysi et al.	0.709945
3,5-dichloro-2,6-dihydroxybenzoic acid levels	DEP	Inverse variance weighted (multiplicative random effects)	5e-06	10	-0.00685718	0.011967	0.0307912	0.00960419	0.212756	44.5225	21.2818	230.581	0.978369	0.993166	1.01204	1.03127	Chen et al.	0.709945
1-arachidoyl-GPC (20:0)	DEP	Inverse variance weighted (multiplicative random effects)	5e-06	11	-0.0130598	0.0226618	0.0583834	0.0182253	0.213711	22.8321	20.922	27.016	0.958671	0.987025	1.02292	1.06012	Hysi et al.	0.709945
2,6-dihydroxybenzoic acid levels	DEP	Inverse variance weighted (multiplicative random effects)	5e-06	14	-0.0493967	-0.0191689	0.0110588	0.0154223	0.213892	30.7323	20.8702	121.178	0.9671	0.951803	0.981014	1.01112	Chen et al.	0.709945
3-phosphoglycerate to phosphate ratio	DEP	Inverse variance weighted (multiplicative random effects)	5e-06	10	-0.0677497	-0.0262817	0.0151862	0.0211571	0.214156	22.4153	20.8895	26.4417	0.946731	0.934494	0.974061	1.0153	Chen et al.	0.709945
Phenylalanine to phosphate ratio	DEP	Inverse variance weighted (multiplicative random effects)	5e-06	11	-0.0296744	-0.0115084	0.00665765	0.00926839	0.214354	24.3801	21.0523	38.4762	0.961225	0.970762	0.988558	1.00668	Chen et al.	0.709945
Pregnenetriol disulfate levels	AD	Inverse variance weighted (multiplicative random effects)	5e-08	5	-0.0755939	-0.0342996	0.0069948	0.0210686	0.103525	216.587	30.1099	927.095	0.996033	0.927193	0.966282	1.00702	Chen et al.	0.710214
Alpha-ketoglutarate to pyruvate ratio	AD	Inverse variance weighted (multiplicative random effects)	5e-06	9	-0.101185	-0.0458727	0.00943958	0.0282205	0.104055	28.9989	21.1431	73.3568	0.940464	0.903766	0.955164	1.00948	Chen et al.	0.710214
palmitoyl-linoleoyl-glycerol (16:0/18:2) [2]*	AD	Inverse variance weighted (multiplicative random effects)	5e-08	5	-0.193329	-0.0874405	0.0184478	0.0540246	0.105548	33.1866	30.1778	35.9181	0.974832	0.824211	0.916273	1.01862	Hysi et al.	0.710855
5-bromotryptophan	AD	Inverse variance weighted (multiplicative random effects)	5e-08	9	-0.00750985	0.0354041	0.078318	0.0218949	0.105877	80.9895	35.9878	261.412	0.987436	0.992518	1.03604	1.08147	Hysi et al.	0.710855
Citrulline to dimethylarginine (SDMA + ADMA) ratio	AD	Inverse variance weighted (multiplicative random effects)	5e-06	15	-0.136083	-0.061493	0.0130967	0.0380559	0.106125	28.7382	20.8743	53.4322	0.959896	0.872771	0.94036	1.01318	Chen et al.	0.710855
serotonin	AD	Inverse variance weighted (multiplicative random effects)	5e-06	10	-0.157929	-0.0713393	0.0152501	0.0441783	0.106353	24.1824	21.0703	31.0513	0.960581	0.853911	0.931146	1.01537	Meta-analysis	0.710855
5-bromotryptophan	DEP	Inverse variance weighted (multiplicative random effects)	5e-08	9	-0.0334185	-0.0129456	0.00752735	0.0104454	0.215212	80.9895	35.9878	261.412	0.987436	0.967134	0.987138	1.00756	Hysi et al.	0.710969
Sulfate of piperine metabolite C16H19NO3 (2) levels	BP	Inverse variance weighted (multiplicative random effects)	5e-06	15	-0.0920028	-0.0331562	0.0256905	0.0300238	0.269451	22.6509	20.8755	26.2574	0.958717	0.912103	0.967387	1.02602	Chen et al.	0.71102
2-docosahexaenoyl-GPC (22:6)*	PD	Inverse variance weighted (multiplicative random effects)	5e-06	8	-0.322721	-0.159365	0.00398959	0.0833444	0.0558594	22.4625	21.0122	27.2383	0.954675	0.724176	0.852685	1.004	Hysi et al.	0.711385
Retinol (Vitamin A) to oleoyl-linoleoyl-glycerol (18:1 to 18:2) [2] ratio	SCZ	Inverse variance weighted (multiplicative random effects)	5e-08	7	-0.207067	-0.0843363	0.0383944	0.0626177	0.17803	49.0106	30.7203	136.846	0.98231	0.812965	0.919122	1.03914	Chen et al.	0.711536
Tetradecadienedioate (C14:2-DC) levels	SCZ	Inverse variance weighted (multiplicative random effects)	5e-06	21	-0.0743407	-0.0302668	0.013807	0.0224867	0.178306	44.0728	20.8477	396.323	0.977605	0.928355	0.970187	1.0139	Chen et al.	0.711536
4-acetylcatechol sulfate (1) levels	SCZ	Inverse variance weighted (multiplicative random effects)	5e-06	5	-0.153187	-0.0623541	0.028479	0.0463434	0.178471	21.5164	21.2841	22.1608	0.954202	0.857969	0.93955	1.02889	Chen et al.	0.711536
2-hydroxystearate	SCZ	Inverse variance weighted (multiplicative random effects)	5e-06	10	-0.229048	-0.0931017	0.0428449	0.0693605	0.179503	23.3581	20.859	30.6021	0.961368	0.79529	0.911101	1.04378	Meta-analysis	0.711536
1-stearoyl-2-docosapentaenoyl-GPC (18:0/22:5n6)*	SCZ	Inverse variance weighted (multiplicative random effects)	5e-06	10	-0.125588	-0.0510273	0.0235332	0.0380411	0.179799	35.3199	21.3492	120.721	0.974394	0.881978	0.950253	1.02381	Hysi et al.	0.711536
Phosphate to tyrosine ratio	SCZ	Inverse variance weighted (multiplicative random effects)	5e-06	20	-0.125074	-0.0508085	0.0234565	0.0378903	0.179941	25.754	15.2351	76.4743	0.963089	0.882432	0.950461	1.02373	Chen et al.	0.711536
2-acetamidophenol sulfate levels	SCZ	Inverse variance weighted (multiplicative random effects)	5e-06	10	-0.0242585	0.052311	0.12888	0.0390661	0.180558	22.2182	19.5966	26.4767	0.921914	0.976033	1.0537	1.13755	Chen et al.	0.711805
Cortisone to cortisol ratio	BP	Inverse variance weighted (multiplicative random effects)	5e-06	10	-0.0369183	0.0474483	0.131815	0.0430442	0.270324	23.8198	21.2075	28.475	0.95909	0.963755	1.04859	1.1409	Chen et al.	0.711872
Palmitoleoylcarnitine (C16:1) levels	MS	Inverse variance weighted (multiplicative random effects)	5e-06	10	-0.0384037	0.129857	0.298117	0.0858471	0.130369	27.4227	20.996	47.4349	0.965065	0.962324	1.13867	1.34732	Chen et al.	0.712794
Histidine to phosphate ratio	PD	Inverse variance weighted (multiplicative random effects)	5e-06	17	-0.168173	-0.0829184	0.00233622	0.0434972	0.0566125	23.8276	21.0973	31.4759	0.955938	0.845208	0.920426	1.00234	Chen et al.	0.713977
2-hydroxyoctanoate	BP	Inverse variance weighted (multiplicative random effects)	5e-06	13	-0.162782	-0.0584234	0.0459354	0.0532443	0.272523	46.2987	21.3814	262.587	0.958549	0.849776	0.943251	1.04701	Meta-analysis	0.714792
trimethylamine N-oxide	BP	Inverse variance weighted (multiplicative random effects)	5e-06	12	-0.0459535	0.058442	0.162837	0.053263	0.272539	22.6614	20.9883	28.25	0.953559	0.955086	1.06018	1.17685	Meta-analysis	0.714792
Docosahexaenoylcarnitine (C22:6) levels	SCZ	Inverse variance weighted (multiplicative random effects)	5e-06	21	-0.104223	-0.0422253	0.0197729	0.0316317	0.181908	25.2085	20.8486	37.4538	0.962135	0.901024	0.958654	1.01997	Chen et al.	0.714953
N-lactoyl phenylalanine levels	PD	Inverse variance weighted (multiplicative random effects)	5e-06	8	-0.200331	-0.0983821	0.0035672	0.052015	0.0585683	22.482	20.9655	25.4496	0.942175	0.818459	0.906303	1.00357	Chen et al.	0.715669
2-piperidinone levels	PD	Inverse variance weighted (multiplicative random effects)	5e-06	11	-0.00401364	0.105423	0.214859	0.0558348	0.0590104	23.3767	21.3136	28.7743	0.96103	0.995994	1.11118	1.23969	Chen et al.	0.715669
Fructose to sucrose ratio	PD	Inverse variance weighted (multiplicative random effects)	5e-06	10	-0.227448	-0.111529	0.00438972	0.0591422	0.059325	23.0269	20.8701	28.8293	0.91144	0.796564	0.894465	1.0044	Chen et al.	0.715669
Cortisol to taurocholate ratio	PD	Inverse variance weighted (multiplicative random effects)	5e-06	13	-0.00496541	0.124169	0.253303	0.0658849	0.0594791	22.8624	21.2462	30.1736	0.959602	0.995047	1.13221	1.28827	Chen et al.	0.715669
Adenosine 5'-monophosphate (AMP) to serine ratio	PD	Inverse variance weighted (multiplicative random effects)	5e-06	9	-0.293251	-0.143673	0.00590482	0.0763153	0.0597511	25.1636	18.4863	36.3888	0.954657	0.745835	0.866171	1.00592	Chen et al.	0.715669
diacylglycerol (16:1/18:2 [2], 16:0/18:3 [1])*	PD	Inverse variance weighted (multiplicative random effects)	5e-08	5	-0.00389269	0.0919689	0.18783	0.048909	0.0600523	33.432	29.9539	38.8509	0.97607	0.996115	1.09633	1.20663	Hysi et al.	0.715669
phosphatidylcholine (15:0/18:1, 17:0/16:1)*	PD	Inverse variance weighted (multiplicative random effects)	5e-06	11	-0.00321753	0.0688462	0.14091	0.0367672	0.061139	22.3978	20.9142	25.4277	0.956407	0.996788	1.07127	1.15132	Hysi et al.	0.715802
Glutamine conjugate of C7H12O2 levels	PD	Inverse variance weighted (multiplicative random effects)	5e-06	15	-0.00485085	0.0987765	0.202404	0.0528711	0.061727	24.5076	19.2591	51.2137	0.958013	0.995161	1.10382	1.22434	Chen et al.	0.715802
Aspartate to citrate ratio	PD	Inverse variance weighted (multiplicative random effects)	5e-06	10	-0.217142	-0.105848	0.00544468	0.0567822	0.0623058	29.3139	21.1214	82.5666	0.967017	0.804816	0.899561	1.00546	Chen et al.	0.715802
Eicosenedioate (C20:1-DC) levels	PD	Inverse variance weighted (multiplicative random effects)	5e-06	9	-0.212001	-0.103304	0.00539278	0.0554576	0.0624962	22.8775	20.9649	24.8221	0.960734	0.808964	0.901853	1.00541	Chen et al.	0.715802
N-acetylmethionine	PD	Inverse variance weighted (multiplicative random effects)	5e-06	14	-0.284613	-0.138599	0.00741444	0.0744969	0.0628186	26.2195	20.9879	72.6595	0.964238	0.752305	0.870577	1.00744	Meta-analysis	0.715802
10-nonadecenoate (19:1n9)	BP	Inverse variance weighted (multiplicative random effects)	5e-06	5	-0.0806703	0.101479	0.283628	0.0929333	0.274853	23.2984	21.1067	25.5602	0.963295	0.922498	1.10681	1.32794	Meta-analysis	0.717259
sphingomyelin (d18:1/18:1, d18:2/18:0)	BP	Inverse variance weighted (multiplicative random effects)	5e-08	5	-0.382059	-0.136458	0.109142	0.125306	0.276156	85.7179	31.3956	161.476	0.988682	0.682455	0.872443	1.11532	Meta-analysis	0.717259
4-acetylphenol sulfate levels	BP	Inverse variance weighted (multiplicative random effects)	5e-06	9	-0.031529	0.0394171	0.110363	0.036197	0.276171	23.0977	21.4344	25.5165	0.96026	0.968963	1.0402	1.11668	Chen et al.	0.717259
oleate/vaccenate (18:1)	BP	Inverse variance weighted (multiplicative random effects)	5e-06	9	-0.0662568	0.0824328	0.231122	0.075862	0.277207	22.5797	21.0508	25.5057	0.870661	0.93589	1.08593	1.26001	Meta-analysis	0.717259
citrate	BP	Inverse variance weighted (multiplicative random effects)	5e-08	5	-0.0384832	0.047755	0.133993	0.0439991	0.277761	66.0536	30.5225	86.6465	0.986505	0.962248	1.04891	1.14338	Meta-analysis	0.717259
Choline phosphate to choline ratio	BP	Inverse variance weighted (multiplicative random effects)	5e-06	12	-0.0327946	0.0406348	0.114064	0.037464	0.278083	27.9105	20.8614	59.599	0.958199	0.967737	1.04147	1.12082	Chen et al.	0.717259
caprylate (8:0)	BP	Inverse variance weighted (multiplicative random effects)	5e-06	10	-0.0386681	0.0479004	0.134469	0.0441676	0.278136	32.3159	20.8896	112.255	0.971502	0.96207	1.04907	1.14393	Meta-analysis	0.717259
bilirubin (E,Z or Z,E)*	BP	Inverse variance weighted (multiplicative random effects)	5e-06	13	-0.0325008	0.040082	0.112665	0.037032	0.279093	190.066	20.9931	1939.97	0.99428	0.968022	1.0409	1.11926	Meta-analysis	0.717259
Arginine to glutamate ratio	BP	Inverse variance weighted (multiplicative random effects)	5e-06	12	-0.110539	-0.0393236	0.0318917	0.0363343	0.279132	23.6455	21.3472	29.9715	0.954859	0.895352	0.96144	1.03241	Chen et al.	0.717259
N-acetylkynurenine (2) levels	BP	Inverse variance weighted (multiplicative random effects)	5e-08	5	-0.0264843	0.0326147	0.0917136	0.0301525	0.279405	245.042	38.7321	920.101	0.994694	0.973863	1.03315	1.09605	Chen et al.	0.717259
sulfate*	BP	Inverse variance weighted (multiplicative random effects)	5e-08	7	-0.0718579	0.0884188	0.248696	0.0817738	0.279581	52.0245	30.006	87.9775	0.98333	0.930663	1.09245	1.28235	Meta-analysis	0.717259
gamma-glutamyl-alpha-lysine	BP	Inverse variance weighted (multiplicative random effects)	5e-08	5	-0.305909	-0.108669	0.0885699	0.100632	0.280202	43.1388	36.7677	56.8874	0.981356	0.736454	0.897027	1.09261	Meta-analysis	0.717428
1-arachidoyl-2-arachidonoyl-GPC (20:0/20:4)*	DEP	Inverse variance weighted (multiplicative random effects)	5e-06	18	-0.0455338	-0.0175688	0.0103961	0.0142678	0.218189	45.5262	21.1232	420.931	0.979239	0.955487	0.982585	1.01045	Hysi et al.	0.718967
5-oxoproline to citrate ratio	BP	Inverse variance weighted (multiplicative random effects)	5e-06	7	-0.0605855	-0.0214726	0.0176404	0.0199556	0.28192	146.399	21.351	867.134	0.991932	0.941213	0.978756	1.0178	Chen et al.	0.719084
5-oxoproline	BP	Inverse variance weighted (multiplicative random effects)	5e-06	5	-0.0444955	-0.0157691	0.0129573	0.0146563	0.281961	283.446	20.8811	1272.49	0.996662	0.95648	0.984355	1.01304	Meta-analysis	0.719084
3-methyl-2-oxobutyrate	SCZ	Inverse variance weighted (multiplicative random effects)	5e-06	19	-0.0237459	0.0500082	0.123762	0.0376296	0.183862	29.5785	21.2034	116.36	0.963914	0.976534	1.05128	1.13175	Meta-analysis	0.720449
gamma-glutamylglycine	DEP	Inverse variance weighted (multiplicative random effects)	5e-08	8	-0.00672673	0.0112527	0.0292322	0.00917319	0.219937	234.593	31.34	1550.66	0.996011	0.993296	1.01132	1.02966	Meta-analysis	0.72079
Pregnenetriol sulfate levels	DEP	Inverse variance weighted (multiplicative random effects)	5e-08	6	-0.0303897	-0.0116918	0.00700608	0.00953973	0.220353	68.4165	29.8857	216.246	0.9865	0.970067	0.988376	1.00703	Chen et al.	0.72079
Sulfate of piperine metabolite C16H19NO3 (3) levels	DEP	Inverse variance weighted (multiplicative random effects)	5e-06	15	-0.0194912	-0.00749826	0.0044947	0.00611886	0.220411	24.0581	21.0175	29.19	0.960816	0.980697	0.99253	1.0045	Chen et al.	0.72079
adenine	BP	Inverse variance weighted (multiplicative random effects)	5e-06	7	-0.0323946	0.0391879	0.11077	0.0365216	0.283269	24.069	21.1239	40.3499	0.95326	0.968125	1.03997	1.11714	Hysi et al.	0.720999
gamma-glutamylglycine	SCZ	Inverse variance weighted (multiplicative random effects)	5e-08	7	-0.0763144	-0.0307939	0.0147266	0.0232248	0.18487	262.753	31.34	1550.66	0.996574	0.926525	0.969675	1.01484	Meta-analysis	0.722218
Isovalerate (i5:0) levels	DEP	Inverse variance weighted (multiplicative random effects)	5e-06	9	-0.03223	-0.0123811	0.00746767	0.0101269	0.221483	22.6361	21.6723	24.4535	0.960343	0.968284	0.987695	1.0075	Chen et al.	0.722469
arginine	BP	Inverse variance weighted (multiplicative random effects)	5e-08	7	-0.0597647	0.0717171	0.203199	0.0670826	0.28503	62.765	32.0885	150.605	0.967957	0.941986	1.07435	1.22532	Meta-analysis	0.722491
2-methoxyhydroquinone sulfate (2) levels	BP	Inverse variance weighted (multiplicative random effects)	5e-06	8	-0.125421	-0.0442028	0.037015	0.0414377	0.286094	22.7883	21.1845	26.1989	0.957772	0.882126	0.95676	1.03771	Chen et al.	0.722491
2-aminophenol sulfate	BP	Inverse variance weighted (multiplicative random effects)	5e-06	12	-0.0585446	0.0696852	0.197915	0.0654234	0.286812	23.2027	20.928	29.2781	0.960107	0.943136	1.07217	1.21886	Meta-analysis	0.722491
5-hydroxyhexanoate levels	BP	Inverse variance weighted (multiplicative random effects)	5e-06	10	-0.0383082	0.0455889	0.129486	0.0428047	0.286855	22.2277	20.878	24.2532	0.957814	0.962416	1.04664	1.13824	Chen et al.	0.722491
Glucuronide of piperine metabolite C17H21NO3 (3) levels	BP	Inverse variance weighted (multiplicative random effects)	5e-06	11	-0.0212018	0.0250653	0.0713324	0.0236057	0.288311	29.0493	20.8996	96.063	0.968481	0.979021	1.02538	1.07394	Chen et al.	0.722491
glycoursodeoxycholate	BP	Inverse variance weighted (multiplicative random effects)	5e-06	8	-0.334647	-0.117568	0.0995103	0.110754	0.288452	23.6311	20.9525	30.6588	0.959931	0.71559	0.88908	1.10463	Meta-analysis	0.722491
Glyco-beta-muricholate levels	BP	Inverse variance weighted (multiplicative random effects)	5e-06	13	-0.0854428	-0.0299618	0.0255193	0.0283067	0.289841	58.221	21.9053	433.448	0.982474	0.918106	0.970483	1.02585	Chen et al.	0.722491
Propyl 4-hydroxybenzoate sulfate levels	BP	Inverse variance weighted (multiplicative random effects)	5e-06	10	-0.139569	-0.0489315	0.0417061	0.0462437	0.289999	22.7186	20.9596	25.5155	0.946819	0.869733	0.952246	1.04259	Chen et al.	0.722491
N-stearoyl-sphingosine (d18:1 to 18:0) to N-palmitoyl-sphinganine (d18:0 to 16:0) ratio	BP	Inverse variance weighted (multiplicative random effects)	5e-08	5	-0.0530914	-0.0186026	0.0158862	0.0175963	0.290426	60.3792	31.538	117.115	0.986747	0.948293	0.981569	1.01601	Chen et al.	0.722491
betaine	BP	Inverse variance weighted (multiplicative random effects)	5e-08	9	-0.0364718	0.0424564	0.121385	0.0402695	0.291742	141.916	30.3501	345.887	0.99236	0.964185	1.04337	1.12906	Meta-analysis	0.722491
Androstenediol (3beta,17beta) monosulfate (1) levels	BP	Inverse variance weighted (multiplicative random effects)	5e-06	18	-0.0333042	0.0385569	0.110418	0.0366638	0.292968	28.006	21.1672	106.142	0.96587	0.967244	1.03931	1.11674	Chen et al.	0.722491
Lanthionine levels	BP	Inverse variance weighted (multiplicative random effects)	5e-06	15	-0.0410164	0.0473452	0.135707	0.0450825	0.29363	22.4313	20.8868	26.3242	0.957317	0.959813	1.04848	1.14535	Chen et al.	0.722491
N2-acetyl,N6-methyllysine levels	BP	Inverse variance weighted (multiplicative random effects)	5e-08	6	-0.0186462	0.0215072	0.0616606	0.0204865	0.293798	476.266	31.6483	1460.5	0.997219	0.981527	1.02174	1.0636	Chen et al.	0.722491
1-stearoyl-GPG (18:0) levels	BP	Inverse variance weighted (multiplicative random effects)	5e-06	13	-0.06616	-0.0230664	0.0200273	0.0219865	0.294126	31.162	21.2826	100.882	0.970318	0.935981	0.977198	1.02023	Chen et al.	0.722491
stearoylcarnitine	BP	Inverse variance weighted (multiplicative random effects)	5e-08	8	-0.0400288	0.0460704	0.132169	0.0439281	0.294286	88.8827	30.9414	300.444	0.989716	0.960762	1.04715	1.1413	Meta-analysis	0.722491
Phosphate to phosphoethanolamine ratio	BP	Inverse variance weighted (multiplicative random effects)	5e-06	6	-0.0447068	0.0512939	0.147295	0.0489799	0.294987	24.9903	20.8619	32.9377	0.958904	0.956278	1.05263	1.1587	Chen et al.	0.722491
4-hydroxyphenylpyruvate	BP	Inverse variance weighted (multiplicative random effects)	5e-06	12	-0.0348066	0.0398877	0.114582	0.0381093	0.295254	31.6833	20.9789	118.889	0.968301	0.965792	1.04069	1.1214	Meta-analysis	0.722491
3-carboxy-4-methyl-5-pentyl-2-furanpropionate (3-CMPFP) levels	BP	Inverse variance weighted (multiplicative random effects)	5e-06	15	-0.0131476	0.0150613	0.0432702	0.0143923	0.295339	37.3733	21.0603	142.757	0.974618	0.986938	1.01518	1.04422	Chen et al.	0.722491
3-hydroxy-3-methylglutarate	BP	Inverse variance weighted (multiplicative random effects)	5e-06	9	-0.208498	-0.0725475	0.0634034	0.0693627	0.2956	23.3188	20.9298	29.5141	0.889527	0.811802	0.930022	1.06546	Meta-analysis	0.722491
methyl-4-hydroxybenzoate sulfate	BP	Inverse variance weighted (multiplicative random effects)	5e-06	13	-0.0304304	0.0348021	0.100035	0.0332819	0.29571	24.1476	21.0747	44.6314	0.961772	0.970028	1.03541	1.10521	Meta-analysis	0.722491
Sphingomyelin (d17:1/14:0, d16:1/15:0) levels	BP	Inverse variance weighted (multiplicative random effects)	5e-06	17	-0.0787439	-0.0273776	0.0239888	0.0262073	0.296183	28.3933	20.9133	117.849	0.966695	0.924277	0.972994	1.02428	Chen et al.	0.722491
Carnitine C5:1 levels	BP	Inverse variance weighted (multiplicative random effects)	5e-06	13	-0.0303997	0.0346451	0.0996898	0.0331861	0.296502	26.9311	21.0678	63.2501	0.962007	0.970058	1.03525	1.10483	Chen et al.	0.722491
Tetradecadienoate (14:2) levels	BP	Inverse variance weighted (multiplicative random effects)	5e-06	13	-0.106797	-0.0370999	0.0325969	0.0355596	0.296802	26.3632	20.8557	69.5215	0.964983	0.898708	0.96358	1.03313	Chen et al.	0.722491
Hydroquinone sulfate levels	BP	Inverse variance weighted (multiplicative random effects)	5e-06	9	-0.142628	-0.049516	0.0435955	0.0475059	0.297266	22.0713	17.6553	27.3812	0.954895	0.867077	0.95169	1.04456	Chen et al.	0.722491
Inosine to theophylline ratio	DEP	Inverse variance weighted (multiplicative random effects)	5e-06	11	-0.0479953	-0.0184036	0.0111881	0.0150978	0.22286	22.4664	20.8659	25.2559	0.955128	0.953138	0.981765	1.01125	Chen et al.	0.723638
quinolinate	DEP	Inverse variance weighted (multiplicative random effects)	5e-06	19	-0.00954496	0.0156858	0.0409167	0.0128729	0.223026	38.6025	20.9863	157.619	0.975353	0.9905	1.01581	1.04177	Meta-analysis	0.723638
3-hydroxyhexanoylcarnitine (1) levels	DEP	Inverse variance weighted (multiplicative random effects)	5e-06	12	-0.00831326	0.0136235	0.0355602	0.0111922	0.223518	32.3828	20.8917	94.2856	0.93537	0.991721	1.01372	1.0362	Chen et al.	0.723638
xanthine	DEP	Inverse variance weighted (multiplicative random effects)	5e-06	9	-0.0169385	0.0276633	0.0722651	0.022756	0.224119	25.0503	21.296	31.4901	0.890573	0.983204	1.02805	1.07494	Hysi et al.	0.723674
5-methyluridine (ribothymidine)	DEP	Inverse variance weighted (multiplicative random effects)	5e-06	23	-0.00717441	0.011682	0.0305384	0.0096206	0.224646	57.3268	20.7853	629.934	0.983294	0.992851	1.01175	1.03101	Meta-analysis	0.723674
uridine	BP	Inverse variance weighted (multiplicative random effects)	5e-06	14	-0.0287569	0.0325077	0.0937724	0.0312575	0.29834	36.1919	20.831	130.323	0.973434	0.971653	1.03304	1.09831	Meta-analysis	0.723708
Pristanate levels	BP	Inverse variance weighted (multiplicative random effects)	5e-06	6	-0.0775798	0.087488	0.252556	0.0842182	0.298886	23.1142	21.3164	26.7517	0.963177	0.925353	1.09143	1.28731	Chen et al.	0.723708
Delta-CEHC levels	PD	Inverse variance weighted (multiplicative random effects)	5e-06	10	-0.00465578	0.079597	0.16385	0.0429861	0.0640702	23.6627	20.9737	38.5776	0.93177	0.995355	1.08285	1.17804	Chen et al.	0.723715
Adenosine 5'-monophosphate (AMP) to leucine ratio	ANX	Inverse variance weighted (multiplicative random effects)	5e-06	8	-0.119795	-0.0550623	0.00967085	0.0330271	0.0954777	23.1567	20.8884	26.9931	0.962036	0.887102	0.946426	1.00972	Chen et al.	0.724022
homoarginine	ANX	Inverse variance weighted (multiplicative random effects)	5e-08	8	-0.00650471	0.0367463	0.0799973	0.0220668	0.0958674	202.038	32.5897	817.96	0.995668	0.993516	1.03743	1.08328	Meta-analysis	0.724022
Ethyl beta-glucopyranoside levels	MS	Inverse variance weighted (multiplicative random effects)	5e-06	9	-0.0109081	0.0357998	0.0825076	0.0238306	0.133029	85.2773	21.0095	587.066	0.987545	0.989151	1.03645	1.08601	Chen et al.	0.724207
myristate (14:0)	ANX	Inverse variance weighted (multiplicative random effects)	5e-06	11	-0.0102942	0.0574179	0.12513	0.034547	0.0965082	22.4308	20.8206	26.9496	0.959193	0.989759	1.0591	1.1333	Meta-analysis	0.724648
Docosahexaenoylcholine levels	SCZ	Inverse variance weighted (multiplicative random effects)	5e-06	10	-0.0182007	0.0375876	0.093376	0.0284634	0.186649	22.405	20.8985	27.0258	0.92695	0.981964	1.0383	1.09787	Chen et al.	0.726978
2-methoxyhydroquinone sulfate (1) levels	ANX	Inverse variance weighted (multiplicative random effects)	5e-06	9	-0.00602613	0.0330408	0.0721077	0.0199321	0.0973846	22.7466	21.2206	24.1493	0.955001	0.993992	1.03359	1.07477	Chen et al.	0.727027
Caffeine to paraxanthine ratio	ANX	Inverse variance weighted (multiplicative random effects)	5e-06	14	-0.0510094	-0.0233469	0.00431569	0.0141135	0.0980835	39.9285	20.9001	151.347	0.973706	0.95027	0.976924	1.00433	Chen et al.	0.727054
4-acetamidobutanoate	ANX	Inverse variance weighted (multiplicative random effects)	5e-06	16	-0.00448538	0.0238978	0.0522811	0.0144812	0.0988893	59.8147	21.1357	517.969	0.98309	0.995525	1.02419	1.05367	Meta-analysis	0.727054
Phenylpyruvate to citrate ratio	ANX	Inverse variance weighted (multiplicative random effects)	5e-06	20	-0.00727191	0.0377315	0.0827349	0.0229609	0.100323	24.6896	20.85	47.2598	0.959003	0.992754	1.03845	1.08625	Chen et al.	0.727054
Gamma-glutamyl-2-aminobutyrate levels	ANX	Inverse variance weighted (multiplicative random effects)	5e-06	17	-0.00633687	0.0328226	0.0719821	0.0199793	0.100418	23.6013	20.9378	30.5034	0.959231	0.993683	1.03337	1.07464	Chen et al.	0.727054
cysteine-glutathione disulfide	ANX	Inverse variance weighted (multiplicative random effects)	5e-06	15	-0.0700483	-0.0318605	0.00632725	0.0194836	0.101996	59.06	21.5436	485.835	0.983141	0.932349	0.968642	1.00635	Meta-analysis	0.727054
thioproline	ANX	Inverse variance weighted (multiplicative random effects)	5e-06	7	-0.0185881	0.0925474	0.203683	0.0567018	0.102642	23.8623	21.16	30.9672	0.954659	0.981584	1.09697	1.22591	Meta-analysis	0.727054
Tauro-beta-muricholate levels	ANX	Inverse variance weighted (multiplicative random effects)	5e-06	14	-0.00238142	0.0118323	0.026046	0.00725188	0.102761	50.4667	21.0969	411.56	0.980967	0.997621	1.0119	1.02639	Chen et al.	0.727054
choline phosphate	ANX	Inverse variance weighted (multiplicative random effects)	5e-06	10	-0.0665541	-0.0302227	0.00610875	0.0185365	0.103007	23.418	21.0424	30.9387	0.961113	0.935612	0.970229	1.00613	Hysi et al.	0.727054
fructose	ANX	Inverse variance weighted (multiplicative random effects)	5e-06	9	-0.213037	-0.0966699	0.0196966	0.0593707	0.103473	22.3856	20.9931	25.909	0.96029	0.808127	0.907856	1.01989	Meta-analysis	0.727054
pyruvate	ANX	Inverse variance weighted (multiplicative random effects)	5e-06	18	-0.10806	-0.0490178	0.0100246	0.0301237	0.103691	22.8031	20.7734	27.3589	0.95684	0.897574	0.952164	1.01008	Meta-analysis	0.727054
myristoylcarnitine	ANX	Inverse variance weighted (multiplicative random effects)	5e-06	14	-0.10954	-0.0496556	0.0102283	0.030553	0.104114	29.0425	20.9019	69.6036	0.967273	0.896247	0.951557	1.01028	Hysi et al.	0.727054
Glucuronide of piperine metabolite C17H21NO3 (5) levels	ANX	Inverse variance weighted (multiplicative random effects)	5e-06	10	-0.0826785	-0.0374719	0.00773471	0.0230646	0.104237	30.6184	21.0833	106.278	0.970515	0.920647	0.963222	1.00776	Chen et al.	0.727054
dehydroisoandrosterone sulfate (DHEA-S)	ANX	Inverse variance weighted (multiplicative random effects)	5e-06	13	-0.0612081	-0.027717	0.00577403	0.0170873	0.104785	39.3201	21.0814	232.529	0.976523	0.940627	0.972664	1.00579	Hysi et al.	0.727054
Cholate to bilirubin (Z,Z) ratio	ANX	Inverse variance weighted (multiplicative random effects)	5e-06	11	-0.109903	-0.0495375	0.0108276	0.0307986	0.10774	37.781	21.277	189.224	0.966481	0.895921	0.951669	1.01089	Chen et al.	0.727054
4-hydroxyphenylacetate levels	ANX	Inverse variance weighted (multiplicative random effects)	5e-06	12	-0.0079758	0.0364179	0.0808116	0.0226498	0.107865	23.5688	21.0776	29.8597	0.961046	0.992056	1.03709	1.08417	Chen et al.	0.727054
Tartarate levels	ANX	Inverse variance weighted (multiplicative random effects)	5e-06	13	-0.0654659	-0.0294903	0.00648523	0.0183549	0.108126	22.1573	20.8378	26.9334	0.958289	0.936631	0.97094	1.00651	Chen et al.	0.727054
5-dodecenoylcarnitine (C12:1) levels	ANX	Inverse variance weighted (multiplicative random effects)	5e-06	13	-0.0919891	-0.041418	0.00915307	0.0258016	0.108438	24.7549	20.9992	45.2767	0.960621	0.912115	0.959428	1.0092	Chen et al.	0.727054
Cysteine to alanine ratio	ANX	Inverse variance weighted (multiplicative random effects)	5e-06	13	-0.00688732	0.0310377	0.0689627	0.0193495	0.108702	23.4304	21.2224	28.3617	0.960552	0.993136	1.03152	1.0714	Chen et al.	0.727054
4-acetaminophen sulfate levels	ANX	Inverse variance weighted (multiplicative random effects)	5e-06	11	-0.0458777	-0.020647	0.00458357	0.0128728	0.108729	22.1683	20.8452	25.8438	0.95194	0.955159	0.979565	1.00459	Chen et al.	0.727054
Indoleacetoylcarnitine levels	ANX	Inverse variance weighted (multiplicative random effects)	5e-08	6	-0.0378787	-0.0170426	0.00379353	0.0106307	0.108901	94.1172	50.884	184.361	0.987153	0.96283	0.983102	1.0038	Chen et al.	0.727054
Lignoceroylcarnitine (C24) levels	ANX	Inverse variance weighted (multiplicative random effects)	5e-06	14	-0.00756257	0.0338485	0.0752596	0.0211281	0.109142	55.2634	21.0786	317.096	0.982154	0.992466	1.03443	1.07816	Chen et al.	0.727054
Spermidine to adenosine 5'-diphosphate (ADP) ratio	DEP	Inverse variance weighted (multiplicative random effects)	5e-06	13	-0.0389556	-0.0148685	0.0092186	0.0122893	0.226328	22.5195	21.0198	25.1467	0.95405	0.961793	0.985241	1.00926	Chen et al.	0.727284
N-methylproline	MS	Inverse variance weighted (multiplicative random effects)	5e-06	12	-0.0394692	0.127798	0.295066	0.0853405	0.134261	27.7083	20.8388	61.095	0.966916	0.9613	1.13632	1.34321	Meta-analysis	0.727775
1-(1-enyl-stearoyl)-2-oleoyl-GPE (P-18:0/18:1)	AD	Inverse variance weighted (multiplicative random effects)	5e-06	7	-0.0168429	0.0748656	0.166574	0.0467901	0.109592	29.1432	21.0393	57.4728	0.967814	0.983298	1.07774	1.18125	Meta-analysis	0.72792
1-stearoyl-2-linoleoyl-GPE (18:0/18:2)*	AD	Inverse variance weighted (multiplicative random effects)	5e-08	6	-0.172334	-0.0773596	0.0176151	0.0484565	0.110383	225.958	34.8351	573.431	0.995134	0.841698	0.925557	1.01777	Meta-analysis	0.72792
threonine	AD	Inverse variance weighted (multiplicative random effects)	5e-08	9	-0.231466	-0.103869	0.0237287	0.0651007	0.110599	49.6317	34.7406	78.8422	0.980866	0.79337	0.901344	1.02401	Meta-analysis	0.72792
Phosphate to N-palmitoyl-sphingosine (d18:1 to 16:0) ratio	BP	Inverse variance weighted (multiplicative random effects)	5e-06	9	-0.044605	0.0497101	0.144025	0.0481199	0.301582	23.4605	20.8616	28.0115	0.94778	0.956375	1.05097	1.15491	Chen et al.	0.728871
1-stearoyl-2-linoleoyl-GPC (18:0/18:2)*	ANX	Inverse variance weighted (multiplicative random effects)	5e-08	5	-0.0183227	0.0801446	0.178612	0.0502385	0.110649	106.444	46.1237	324.327	0.990777	0.981844	1.08344	1.19556	Meta-analysis	0.73013
sphingomyelin (d18:1/18:1, d18:2/18:0)	ANX	Inverse variance weighted (multiplicative random effects)	5e-08	5	-0.189188	-0.0848348	0.0195188	0.0532416	0.111072	85.7179	31.3956	161.476	0.988682	0.827631	0.918664	1.01971	Meta-analysis	0.73013
N2-acetyl,N6-methyllysine levels	ANX	Inverse variance weighted (multiplicative random effects)	5e-08	6	-0.0021611	0.00936232	0.0208857	0.00587929	0.11129	476.266	31.6483	1460.5	0.997219	0.997841	1.00941	1.02111	Chen et al.	0.73013
Phosphate to acetoacetate ratio	BP	Inverse variance weighted (multiplicative random effects)	5e-06	12	-0.13197	-0.0454647	0.0410407	0.0441354	0.302954	23.1427	21.0588	27.1959	0.960308	0.876367	0.955553	1.04189	Chen et al.	0.730215
Lithocholate sulfate (1) levels	BP	Inverse variance weighted (multiplicative random effects)	5e-06	17	-0.0235968	0.025973	0.0755427	0.0252907	0.304431	35.151	20.9197	116.214	0.971985	0.976679	1.02631	1.07847	Chen et al.	0.730215
cys-gly, oxidized	BP	Inverse variance weighted (multiplicative random effects)	5e-06	15	-0.0834946	-0.0286884	0.0261178	0.0279623	0.304907	95.4655	20.838	906.742	0.990035	0.919896	0.971719	1.02646	Meta-analysis	0.730215
Pentadecanoate (15:0) levels	BP	Inverse variance weighted (multiplicative random effects)	5e-06	9	-0.119325	-0.0409679	0.037389	0.039978	0.305476	23.0592	21.0973	27.3604	0.954752	0.887519	0.95986	1.0381	Chen et al.	0.730215
N-acetylglucosamine/N-acetylgalactosamine	BP	Inverse variance weighted (multiplicative random effects)	5e-06	8	-0.0775045	-0.0265774	0.0243497	0.0259832	0.30637	72.7575	20.735	323.192	0.9879	0.925423	0.973773	1.02465	Meta-analysis	0.730215
Glucose to N-palmitoyl-sphinganine (d18:0 to 16:0) ratio	BP	Inverse variance weighted (multiplicative random effects)	5e-06	18	-0.0837073	-0.0286965	0.0263143	0.0280667	0.306573	24.4161	20.8768	32.5456	0.961296	0.9197	0.971711	1.02666	Chen et al.	0.730215
13-HODE + 9-HODE	BP	Inverse variance weighted (multiplicative random effects)	5e-06	5	-0.268813	-0.0921382	0.0845364	0.0901401	0.306702	21.7802	20.9235	23.9168	0.961839	0.764286	0.911979	1.08821	Meta-analysis	0.730215
indolepropionate	BP	Inverse variance weighted (multiplicative random effects)	5e-06	15	-0.0323804	0.0351968	0.102774	0.0344781	0.307328	42.2826	20.859	201.325	0.972611	0.968138	1.03582	1.10824	Meta-analysis	0.730215
tyrosine	BP	Inverse variance weighted (multiplicative random effects)	5e-06	19	-0.0256277	0.0277194	0.0810665	0.0272179	0.308476	33.5719	21.2768	153.038	0.970218	0.974698	1.02811	1.08444	Meta-analysis	0.730215
Androsterone glucuronide levels	BP	Inverse variance weighted (multiplicative random effects)	5e-08	5	-0.0961921	-0.0328902	0.0304117	0.0322969	0.308501	58.7388	31.9823	88.5742	0.971857	0.90829	0.967645	1.03088	Chen et al.	0.730215
gamma-glutamylisoleucine*	BP	Inverse variance weighted (multiplicative random effects)	5e-06	11	-0.161617	-0.0551942	0.0512287	0.0542974	0.309383	24.9027	21.7978	31.34	0.962124	0.850767	0.946301	1.05256	Meta-analysis	0.730215
Hexanoylglutamine levels	BP	Inverse variance weighted (multiplicative random effects)	5e-06	13	-0.0889186	-0.0303492	0.0282203	0.0298824	0.30981	81.3069	21.4087	452.222	0.988214	0.91492	0.970107	1.02862	Chen et al.	0.730215
1-linoleoyl-GPG (18:2) levels	BP	Inverse variance weighted (multiplicative random effects)	5e-06	13	-0.0177206	0.0190488	0.0558183	0.0187599	0.309914	60.1215	20.9342	440.671	0.983448	0.982436	1.01923	1.05741	Chen et al.	0.730215
maltose	BP	Inverse variance weighted (multiplicative random effects)	5e-06	7	-0.173794	-0.0592776	0.0552387	0.0584267	0.310314	23.456	21.3408	33.1646	0.962382	0.84047	0.942445	1.05679	Hysi et al.	0.730215
3-methyladipate levels	BP	Inverse variance weighted (multiplicative random effects)	5e-06	9	-0.059899	0.0641973	0.188294	0.0633144	0.31061	23.7872	20.8468	27.3486	0.962357	0.94186	1.0663	1.20719	Chen et al.	0.730215
(S)-a-amino-omega-caprolactam levels	ALS	Inverse variance weighted (multiplicative random effects)	5e-06	7	-0.0283181	0.0886053	0.205529	0.0596548	0.137464	27.6278	22.3675	37.6936	0.944335	0.972079	1.09265	1.22817	Chen et al.	0.730314
arachidonate (20:4n6)	AD	Inverse variance weighted (multiplicative random effects)	5e-06	15	-0.00912264	0.0390768	0.0872762	0.0245915	0.112053	77.1613	21.0009	805.012	0.986767	0.990919	1.03985	1.0912	Meta-analysis	0.730521
sphingomyelin (d18:2/16:0, d18:1/16:1)*	AD	Inverse variance weighted (multiplicative random effects)	5e-06	22	-0.0148348	0.063476	0.141787	0.0399545	0.112126	25.2759	21.1277	39.0077	0.960377	0.985275	1.06553	1.15233	Meta-analysis	0.730521
DHEAS levels	SCZ	Inverse variance weighted (multiplicative random effects)	5e-06	26	-0.0177155	0.0359815	0.0896785	0.0273964	0.18906	27.7712	20.8372	133.321	0.964217	0.98244	1.03664	1.09382	Chen et al.	0.731698
Phosphate to linoleoyl-arachidonoyl-glycerol (18:2 to 20:4) [1] ratio	SCZ	Inverse variance weighted (multiplicative random effects)	5e-06	12	-0.0231226	0.0468773	0.116877	0.0357143	0.189329	54.4766	21.8173	313.985	0.983173	0.977143	1.04799	1.12398	Chen et al.	0.731698
N-palmitoyl-sphingosine (d18:1/16:0)	SCZ	Inverse variance weighted (multiplicative random effects)	5e-06	8	-0.0472825	0.0956052	0.238493	0.0729019	0.189715	25.4491	20.9367	32.0552	0.964777	0.953818	1.10032	1.26933	Hysi et al.	0.731698
N-acetylhistidine	SCZ	Inverse variance weighted (multiplicative random effects)	5e-06	18	-0.014349	0.0289342	0.0722173	0.0220832	0.190117	134.628	20.8798	913.412	0.992979	0.985753	1.02936	1.07489	Meta-analysis	0.731698
S-adenosylhomocysteine (SAH) levels	PD	Inverse variance weighted (multiplicative random effects)	5e-06	12	-0.00448221	0.070425	0.145332	0.038218	0.0653699	30.8913	20.9375	112.797	0.964365	0.995528	1.07296	1.15642	Chen et al.	0.73203
quinolinate	ANX	Inverse variance weighted (multiplicative random effects)	5e-06	19	-0.0577524	-0.0258484	0.00605567	0.0162776	0.112292	38.6025	20.9863	157.619	0.975353	0.943884	0.974483	1.00607	Meta-analysis	0.732314
Adenosine 5'-monophosphate (AMP) to acetoacetate ratio	ANX	Inverse variance weighted (multiplicative random effects)	5e-06	7	-0.0119157	0.0505222	0.11296	0.0318561	0.11275	22.8424	21.1362	24.5138	0.962456	0.988155	1.05182	1.11959	Chen et al.	0.732314
Dihomo-linolenoylcarnitine (C20:3n3 or 6) levels	BP	Inverse variance weighted (multiplicative random effects)	5e-08	9	-0.0288164	0.0305203	0.089857	0.0302738	0.313387	160.784	30.1858	746.703	0.994471	0.971595	1.03099	1.09402	Chen et al.	0.732406
Bilirubin (Z,Z) to taurocholate ratio	BP	Inverse variance weighted (multiplicative random effects)	5e-06	10	-0.0162568	0.0172111	0.050679	0.0170755	0.313481	37.8485	21.0002	154.925	0.965292	0.983875	1.01736	1.05199	Chen et al.	0.732406
Adenosine 5'-monophosphate (AMP) to tyrosine ratio	BP	Inverse variance weighted (multiplicative random effects)	5e-06	9	-0.0932371	-0.0316473	0.0299424	0.0314233	0.313873	22.6814	20.9463	25.0059	0.955624	0.910977	0.968848	1.0304	Chen et al.	0.732406
tartronate (hydroxymalonate)	BP	Inverse variance weighted (multiplicative random effects)	5e-06	10	-0.124945	-0.0423959	0.0401529	0.0421168	0.314113	29.4785	20.7652	84.5194	0.969426	0.882546	0.95849	1.04097	Meta-analysis	0.732406
Dihydrocaffeate sulfate (2) levels	BP	Inverse variance weighted (multiplicative random effects)	5e-06	11	-0.0239258	0.0251491	0.0742241	0.0250382	0.315172	22.4408	20.9435	25.4241	0.956602	0.976358	1.02547	1.07705	Chen et al.	0.732406
Carnitine C14:1 levels	BP	Inverse variance weighted (multiplicative random effects)	5e-06	15	-0.131004	-0.0443773	0.042249	0.0441971	0.315341	23.5238	21.2331	29.3278	0.959975	0.877215	0.956593	1.04315	Chen et al.	0.732406
etiocholanolone glucuronide	BP	Inverse variance weighted (multiplicative random effects)	5e-08	11	-0.0964874	-0.0326487	0.0311899	0.0325708	0.316153	204.698	30.1186	1641.96	0.995351	0.908021	0.967878	1.03168	Meta-analysis	0.732406
Phosphate to citrate ratio	BP	Inverse variance weighted (multiplicative random effects)	5e-06	19	-0.032855	0.0343911	0.101637	0.0343092	0.316157	25.6435	20.9618	40.1457	0.962054	0.967679	1.03499	1.10698	Chen et al.	0.732406
3-hydroxy-2-ethylpropionate	BP	Inverse variance weighted (multiplicative random effects)	5e-06	17	-0.0258754	0.0270075	0.0798905	0.0269811	0.316837	30.3046	20.9797	77.3047	0.968015	0.974456	1.02738	1.08317	Meta-analysis	0.732406
Histidine to trans-urocanate ratio	BP	Inverse variance weighted (multiplicative random effects)	5e-06	14	-0.0197452	0.020577	0.0608991	0.0205725	0.317206	44.7167	20.8377	333.584	0.976728	0.980448	1.02079	1.06279	Chen et al.	0.732406
1-(1-enyl-palmitoyl)-GPE (P-16:0)*	PD	Inverse variance weighted (multiplicative random effects)	5e-06	14	-0.010621	0.160725	0.332071	0.0874214	0.0659877	25.5142	20.85	40.5615	0.963418	0.989435	1.17436	1.39385	Meta-analysis	0.732632
1-(1-enyl-stearoyl)-2-linoleoyl-GPE (P-18:0/18:2)*	SCZ	Inverse variance weighted (multiplicative random effects)	5e-06	13	-0.0324127	0.0648868	0.162186	0.0496426	0.191186	43.5935	20.874	184.06	0.978596	0.968107	1.06704	1.17608	Meta-analysis	0.733633
erythronate*	AD	Inverse variance weighted (multiplicative random effects)	5e-06	17	-0.132903	-0.0594021	0.0140993	0.0375007	0.113188	42.1719	21.2332	224.611	0.977556	0.87555	0.942328	1.0142	Meta-analysis	0.733732
3-hydroxyhippurate	ALS	Inverse variance weighted (multiplicative random effects)	5e-06	6	-0.0178206	0.0549574	0.127736	0.0371317	0.138855	22.6037	20.867	24.7505	0.963118	0.982337	1.0565	1.13625	Hysi et al.	0.734678
Bilirubin degradation product, C16H18N2O5 (3) levels	ALS	Inverse variance weighted (multiplicative random effects)	5e-06	15	-0.00952604	0.0291922	0.0679104	0.0197542	0.139469	91.1199	21.1303	1028.71	0.98911	0.990519	1.02962	1.07027	Chen et al.	0.734917
1-(1-enyl-palmitoyl)-2-linoleoyl-GPE (P-16:0/18:2)*	ALS	Inverse variance weighted (multiplicative random effects)	5e-06	20	-0.152287	-0.065405	0.0214768	0.0443275	0.140079	39.4955	20.6984	196.25	0.973868	0.858742	0.936688	1.02171	Meta-analysis	0.735129
2-linoleoyl-GPC (18:2)*	AD	Inverse variance weighted (multiplicative random effects)	5e-06	12	-0.1469	-0.0655781	0.0157436	0.0414906	0.113981	23.8871	21.0373	37.0557	0.954476	0.863381	0.936526	1.01587	Hysi et al.	0.735175
2-oleoyl-GPE (18:1)*	AD	Inverse variance weighted (multiplicative random effects)	5e-06	21	-0.116289	-0.0518566	0.012576	0.0328738	0.114693	22.8088	20.8754	34.6816	0.948797	0.890218	0.949465	1.01266	Hysi et al.	0.735653
3-methyl-2-oxovalerate to 3-methyl-2-oxobutyrate ratio	AD	Inverse variance weighted (multiplicative random effects)	5e-06	9	-0.0173243	0.0706154	0.158555	0.0448672	0.115516	23.1807	21.0771	34.3573	0.96055	0.982825	1.07317	1.17182	Chen et al.	0.735653
linoleoyl-linoleoyl-glycerol (18:2/18:2) [1]*	AD	Inverse variance weighted (multiplicative random effects)	5e-06	19	-0.10593	-0.0471598	0.0116101	0.0299846	0.115766	24.6097	20.9736	38.8448	0.961186	0.899488	0.953935	1.01168	Hysi et al.	0.735653
Cholesterol to taurocholate ratio	SCZ	Inverse variance weighted (multiplicative random effects)	5e-06	12	-0.0189541	0.037603	0.0941601	0.0288557	0.192527	22.8489	20.8558	27.732	0.959437	0.981224	1.03832	1.09874	Chen et al.	0.7366
Glycodeoxycholate levels	AD	Inverse variance weighted (multiplicative random effects)	5e-06	5	-0.169871	-0.0755347	0.0188019	0.048131	0.116564	24.4715	21.4214	27.8701	0.96519	0.843773	0.927248	1.01898	Chen et al.	0.737098
1-(1-enyl-oleoyl)-GPE (P-18:1)*	DEP	Inverse variance weighted (multiplicative random effects)	5e-06	12	-0.0127388	0.0201282	0.0529952	0.0167689	0.23001	24.4371	20.9689	30.9342	0.960859	0.987342	1.02033	1.05442	Meta-analysis	0.737285
1-palmitoleoyl-GPC (16:1)*	AD	Inverse variance weighted (multiplicative random effects)	5e-08	6	-0.0314373	0.125199	0.281836	0.0799168	0.117203	67.6611	29.7996	186.778	0.987335	0.969052	1.13337	1.32556	Meta-analysis	0.737519
3,5-dichloro-2,6-dihydroxybenzoic acid levels	ALS	Inverse variance weighted (multiplicative random effects)	5e-06	9	-0.0232558	0.0697654	0.162787	0.0474598	0.141565	47.1048	21.587	230.581	0.979273	0.977013	1.07226	1.17679	Chen et al.	0.738114
caffeine	ALS	Inverse variance weighted (multiplicative random effects)	5e-06	12	-0.210713	-0.0902757	0.0301612	0.0614474	0.141791	22.7296	20.7766	26.328	0.958644	0.810007	0.913679	1.03062	Meta-analysis	0.738114
Hexanoylglutamine levels	PD	Inverse variance weighted (multiplicative random effects)	5e-06	13	-0.00580132	0.0729646	0.15173	0.0401867	0.0694255	81.3069	21.4087	452.222	0.988214	0.994215	1.07569	1.16385	Chen et al.	0.73835
Histidine to pyruvate ratio	PD	Inverse variance weighted (multiplicative random effects)	5e-06	15	-0.00938798	0.117389	0.244166	0.064682	0.0695455	23.8608	20.9623	39.1068	0.960259	0.990656	1.12456	1.27656	Chen et al.	0.73835
Phosphate to linoleoyl-arachidonoyl-glycerol (18:2 to 20:4) [2] ratio	PD	Inverse variance weighted (multiplicative random effects)	5e-06	13	-0.0848715	-0.0407773	0.00331693	0.0224971	0.0698994	56.0421	20.9886	346.895	0.983478	0.91863	0.960043	1.00332	Chen et al.	0.73835
9-hydroxystearate	PD	Inverse variance weighted (multiplicative random effects)	5e-06	10	-0.0150197	0.181814	0.378648	0.100425	0.0702278	29.4025	21.0429	89.9086	0.965287	0.985092	1.19939	1.46031	Meta-analysis	0.73835
S-adenosylhomocysteine (SAH) to 5-methyluridine (ribothymidine) ratio	PD	Inverse variance weighted (multiplicative random effects)	5e-06	9	-0.00448861	0.0539408	0.11237	0.0298109	0.0703841	55.5352	20.994	249.681	0.977961	0.995521	1.05542	1.11893	Chen et al.	0.73835
2-methoxyresorcinol sulfate levels	PD	Inverse variance weighted (multiplicative random effects)	5e-06	11	-0.247323	-0.118241	0.0108419	0.0658585	0.0725937	22.9055	21.1003	26.3435	0.959985	0.780888	0.888482	1.0109	Chen et al.	0.73835
Guaiacol sulfate levels	PD	Inverse variance weighted (multiplicative random effects)	5e-06	13	-0.0102955	0.109866	0.230028	0.0613071	0.0731223	22.8894	20.8535	26.9943	0.959615	0.989757	1.11613	1.25864	Chen et al.	0.73835
Tyrosine to pyruvate ratio	PD	Inverse variance weighted (multiplicative random effects)	5e-06	10	-0.0109438	0.115352	0.241648	0.0644367	0.0734278	25.6298	20.9792	38.5924	0.962176	0.989116	1.12227	1.27335	Chen et al.	0.73835
Adenosine 5'-diphosphate (ADP) to N-acetylneuraminate ratio	PD	Inverse variance weighted (multiplicative random effects)	5e-06	9	-0.00742198	0.076522	0.160466	0.0428286	0.0739852	25.2966	21.3856	40.9448	0.957599	0.992605	1.07953	1.17406	Chen et al.	0.73835
5-oxoproline	PD	Inverse variance weighted (multiplicative random effects)	5e-06	5	-0.00269229	0.0274696	0.0576314	0.0153887	0.0742536	283.446	20.8811	1272.49	0.996662	0.997311	1.02785	1.05932	Meta-analysis	0.73835
cholesterol	PD	Inverse variance weighted (multiplicative random effects)	5e-06	14	-0.233674	-0.11137	0.0109345	0.0624002	0.0742988	29.0322	21.5627	56.3282	0.947494	0.79162	0.894608	1.01099	Meta-analysis	0.73835
2-oleoyl-GPC (18:1)*	PD	Inverse variance weighted (multiplicative random effects)	5e-06	11	-0.0169631	0.170759	0.358482	0.0957768	0.0746043	22.1904	20.9065	24.7062	0.95779	0.98318	1.18621	1.43116	Hysi et al.	0.73835
Phosphate to N-palmitoyl-sphingosine (d18:1 to 16:0) ratio	PD	Inverse variance weighted (multiplicative random effects)	5e-06	10	-0.0163994	0.157184	0.330768	0.0885631	0.0759262	23.3619	20.8616	28.0115	0.945216	0.983734	1.17021	1.39204	Chen et al.	0.73835
cys-gly, oxidized	PD	Inverse variance weighted (multiplicative random effects)	5e-06	15	-0.102912	-0.048882	0.00514836	0.0275665	0.0761892	95.4655	20.838	906.742	0.990035	0.902206	0.952294	1.00516	Meta-analysis	0.73835
Glucose-to-mannose ratio	PD	Inverse variance weighted (multiplicative random effects)	5e-06	11	-0.181032	-0.0859695	0.00909328	0.0485014	0.0763091	50.4417	20.9144	335.95	0.979781	0.834408	0.917622	1.00913	Chen et al.	0.73835
4-hydroxyphenylpyruvate	PD	Inverse variance weighted (multiplicative random effects)	5e-06	13	-0.199175	-0.0943876	0.0103997	0.0534629	0.0774834	30.8964	20.9789	118.889	0.967045	0.819407	0.90993	1.01045	Meta-analysis	0.73835
N-acetylarginine	PD	Inverse variance weighted (multiplicative random effects)	5e-08	11	-0.0846865	-0.040098	0.00449052	0.0227492	0.0779667	310.965	32.9017	2057.86	0.996814	0.9188	0.960695	1.0045	Meta-analysis	0.73835
guanidinoacetate	PD	Inverse variance weighted (multiplicative random effects)	5e-08	9	-0.00574002	0.051188	0.108116	0.0290449	0.0780061	67.1294	36.1868	113.778	0.985922	0.994276	1.05252	1.11418	Meta-analysis	0.73835
Eugenol sulfate levels	PD	Inverse variance weighted (multiplicative random effects)	5e-06	9	-0.26745	-0.126592	0.014267	0.0718666	0.0781573	25.3128	20.9139	36.5978	0.955553	0.765328	0.881093	1.01437	Chen et al.	0.73835
11beta-hydroxyetiocholanolone glucuronide levels	PD	Inverse variance weighted (multiplicative random effects)	5e-06	12	-0.012457	0.105965	0.224387	0.0604194	0.0794607	23.9175	18.3935	44.4461	0.960316	0.98762	1.11178	1.25156	Chen et al.	0.73835
Ethyl beta-glucopyranoside levels	PD	Inverse variance weighted (multiplicative random effects)	5e-06	9	-0.101935	-0.0481374	0.00566065	0.027448	0.0794703	85.2773	21.0095	587.066	0.987545	0.903088	0.953003	1.00568	Chen et al.	0.73835
Ornithine to phosphate ratio	PD	Inverse variance weighted (multiplicative random effects)	5e-06	9	-0.0101353	0.0826264	0.175388	0.0473274	0.0808374	25.4124	20.8702	40.9605	0.954786	0.989916	1.08614	1.19171	Chen et al.	0.73835
palmitoyl-linoleoyl-glycerol (16:0/18:2) [2]*	PD	Inverse variance weighted (multiplicative random effects)	5e-08	6	-0.0107301	0.0869121	0.184554	0.0498174	0.0810525	32.7293	30.1778	35.9181	0.974522	0.989327	1.0908	1.20268	Hysi et al.	0.73835
N-methylproline	PD	Inverse variance weighted (multiplicative random effects)	5e-06	12	-0.0115289	0.0930869	0.197703	0.0533754	0.0811586	27.7083	20.8388	61.095	0.966916	0.988537	1.09756	1.2186	Meta-analysis	0.73835
Acisoga levels	PD	Inverse variance weighted (multiplicative random effects)	5e-08	6	-0.0868874	-0.0408018	0.00528376	0.023513	0.0826905	80.1264	37.9444	145.451	0.98438	0.91678	0.960019	1.0053	Chen et al.	0.73835
S-methylcysteine sulfoxide levels	PD	Inverse variance weighted (multiplicative random effects)	5e-06	7	-0.17464	-0.0820097	0.0106206	0.0472603	0.0826921	22.1897	20.918	24.5257	0.943589	0.839759	0.921263	1.01068	Chen et al.	0.73835
Dibutyl sulfosuccinate levels	PD	Inverse variance weighted (multiplicative random effects)	5e-06	17	-0.171194	-0.0802203	0.0107531	0.046415	0.0839295	22.7235	21.0991	26.2555	0.944635	0.842658	0.922913	1.01081	Chen et al.	0.73835
Caffeic acid sulfate levels	PD	Inverse variance weighted (multiplicative random effects)	5e-06	15	-0.218017	-0.102031	0.0139559	0.0591769	0.084678	23.0377	20.9348	31.5762	0.955663	0.804112	0.903002	1.01405	Chen et al.	0.73835
N-acetyl-2-aminoadipate levels	PD	Inverse variance weighted (multiplicative random effects)	5e-06	15	-0.1069	-0.0500214	0.00685705	0.0290196	0.0847602	52.3231	21.1082	468.441	0.981193	0.898616	0.951209	1.00688	Chen et al.	0.73835
gamma-glutamylglutamine	PD	Inverse variance weighted (multiplicative random effects)	5e-06	13	-0.0139266	0.101581	0.217088	0.0589323	0.0847646	35.4064	20.9376	156.707	0.973863	0.98617	1.10692	1.24245	Meta-analysis	0.73835
3-methyl-2-oxovalerate to 4-methyl-2-oxopentanoate ratio	PD	Inverse variance weighted (multiplicative random effects)	5e-06	7	-0.0106935	0.0768969	0.164487	0.044689	0.0853031	22.7204	21.3112	24.5025	0.962073	0.989363	1.07993	1.17879	Chen et al.	0.73835
Glucose to sucrose ratio	PD	Inverse variance weighted (multiplicative random effects)	5e-06	11	-0.0126968	0.0903908	0.193478	0.0525957	0.0856879	21.8512	21.0972	23.3249	0.957504	0.987383	1.0946	1.21346	Chen et al.	0.73835
Adenosine 5'-monophosphate (AMP) to phenylalanine ratio	PD	Inverse variance weighted (multiplicative random effects)	5e-06	8	-0.118071	-0.0551494	0.00777258	0.0321031	0.0858173	23.0777	20.997	25.2474	0.929148	0.888633	0.946344	1.0078	Chen et al.	0.73835
N,N,N-trimethyl-5-aminovalerate levels	PD	Inverse variance weighted (multiplicative random effects)	5e-08	6	-0.013236	0.093805	0.200846	0.0546128	0.0858625	57.9374	30.6806	135.939	0.985203	0.986851	1.09835	1.22244	Chen et al.	0.73835
N-acetylthreonine	PD	Inverse variance weighted (multiplicative random effects)	5e-06	16	-0.0151677	0.106036	0.227239	0.0618384	0.0863966	26.5153	20.9991	53.4727	0.964056	0.984947	1.11186	1.25513	Meta-analysis	0.73835
Glutarate (C5-DC) to caprylate (8:0) ratio	SCZ	Inverse variance weighted (multiplicative random effects)	5e-06	11	-0.0837271	-0.0333857	0.0169556	0.0256844	0.193654	23.0002	21.0698	26.1922	0.954919	0.919682	0.967165	1.0171	Chen et al.	0.738731
tricosanoyl sphingomyelin (d18:1/23:0)*	DEP	Inverse variance weighted (multiplicative random effects)	5e-06	25	-0.0561964	-0.0213143	0.0135678	0.017797	0.231059	29.2364	20.9962	128.444	0.965843	0.945353	0.978911	1.01366	Meta-analysis	0.738819
Bilirubin degradation product, C16H18N2O5 (4) levels	ALS	Inverse variance weighted (multiplicative random effects)	5e-06	8	-0.0115997	0.0343806	0.0803609	0.0234593	0.142773	135.575	21.3053	916.685	0.991893	0.988467	1.03498	1.08368	Chen et al.	0.740243
3-hydroxyisobutyrate	ANX	Inverse variance weighted (multiplicative random effects)	5e-06	6	-0.0162906	0.0672716	0.150834	0.0426338	0.11459	23.7015	21.6179	29.717	0.92006	0.983841	1.06959	1.1628	Meta-analysis	0.740557
alpha-tocopherol	ALS	Inverse variance weighted (multiplicative random effects)	5e-08	5	-0.129773	-0.0554255	0.018922	0.0379324	0.14397	35.0234	30.3347	45.2669	0.975944	0.878295	0.946082	1.0191	Meta-analysis	0.740807
4-hydroxyglutamate levels	ALS	Inverse variance weighted (multiplicative random effects)	5e-06	15	-0.0829254	-0.0354141	0.0120973	0.0242405	0.14403	24.8852	20.9032	57.5506	0.962077	0.92042	0.965206	1.01217	Chen et al.	0.740807
N-acetylneuraminate to N-acetylglucosamine to N-acetylgalactosamine ratio	PD	Inverse variance weighted (multiplicative random effects)	5e-06	9	-0.132815	-0.0617699	0.00927553	0.0362477	0.0883611	67.234	21.0722	240.962	0.986647	0.875627	0.940099	1.00932	Chen et al.	0.741009
Citrate to taurocholate ratio	PD	Inverse variance weighted (multiplicative random effects)	5e-06	9	-0.0169928	0.112864	0.242722	0.0662537	0.0884709	24.5725	21.0274	32.6519	0.957201	0.983151	1.11948	1.27471	Chen et al.	0.741009
Adenosine 5'-diphosphate (ADP) to choline ratio	PD	Inverse variance weighted (multiplicative random effects)	5e-06	12	-0.010338	0.0681102	0.146558	0.0400246	0.0888098	22.6743	20.8561	25.8049	0.959459	0.989715	1.07048	1.15784	Chen et al.	0.741009
Adenosine 3',5'-cyclic monophosphate (camp) levels	PD	Inverse variance weighted (multiplicative random effects)	5e-06	16	-0.0148088	0.0971507	0.20911	0.0571222	0.0889896	26.903	20.8617	57.6509	0.951456	0.9853	1.10203	1.23258	Chen et al.	0.741009
oleoyl-linoleoyl-glycerol (18:1/18:2) [2]	DEP	Inverse variance weighted (multiplicative random effects)	5e-08	11	-0.0199519	0.0310807	0.0821133	0.026037	0.232591	63.8179	34.7347	112.16	0.985746	0.980246	1.03157	1.08558	Meta-analysis	0.741063
uridine	DEP	Inverse variance weighted (multiplicative random effects)	5e-06	14	-0.0146101	0.0227202	0.0600506	0.0190461	0.232906	36.1919	20.831	130.323	0.973434	0.985496	1.02298	1.06189	Meta-analysis	0.741063
phosphatidylcholine (18:0/20:2, 20:0/18:2, 18:1/20:1)*	SCZ	Inverse variance weighted (multiplicative random effects)	5e-06	20	-0.0212048	0.0414136	0.104032	0.0319481	0.194881	42.4937	20.9421	393.583	0.977629	0.979018	1.04228	1.10964	Hysi et al.	0.741233
Leucine to N-palmitoyl-sphingosine (d18:1 to 16:0) ratio	BP	Inverse variance weighted (multiplicative random effects)	5e-06	16	-0.0264792	0.0269855	0.0804503	0.0272779	0.322526	22.5223	20.8699	24.1335	0.957156	0.973868	1.02735	1.08377	Chen et al.	0.742174
2,4-di-tert-butylphenol levels	BP	Inverse variance weighted (multiplicative random effects)	5e-06	12	-0.0414975	0.0421904	0.125878	0.0426979	0.323097	22.9036	21.0096	26.3116	0.948497	0.959352	1.04309	1.13414	Chen et al.	0.742174
Heneicosapentaenoate (21:5n3) levels	BP	Inverse variance weighted (multiplicative random effects)	5e-06	8	-0.0925511	-0.0310176	0.030516	0.0313947	0.323158	22.7131	21.2729	24.4433	0.961354	0.911603	0.969459	1.03099	Chen et al.	0.742174
gulonate*	MS	Inverse variance weighted (multiplicative random effects)	5e-06	18	-0.0523405	0.163069	0.378478	0.109903	0.137874	25.403	20.8865	65.55	0.962311	0.949006	1.17712	1.46006	Meta-analysis	0.742556
3,5-dichloro-2,6-dihydroxybenzoic acid levels	MS	Inverse variance weighted (multiplicative random effects)	5e-06	9	-0.0307901	0.095638	0.222066	0.0645042	0.138164	47.1048	21.587	230.581	0.979273	0.969679	1.10036	1.24865	Chen et al.	0.742556
N-acetylalanine	BP	Inverse variance weighted (multiplicative random effects)	5e-06	12	-0.197172	-0.0660078	0.0651567	0.0669206	0.323957	26.802	21.0687	56.3568	0.963419	0.821049	0.936124	1.06733	Meta-analysis	0.742689
Propionylglycine levels	SCZ	Inverse variance weighted (multiplicative random effects)	5e-06	13	-0.100713	-0.0399835	0.0207461	0.0309845	0.196899	56.4902	21.045	431.086	0.982633	0.904192	0.960805	1.02096	Chen et al.	0.743912
Cystathionine levels	SCZ	Inverse variance weighted (multiplicative random effects)	5e-06	17	-0.119723	-0.0475181	0.0246867	0.0368392	0.197093	27.088	20.8384	85.9539	0.960404	0.887166	0.953593	1.02499	Chen et al.	0.743912
1-stearoyl-2-linoleoyl-GPE (18:0/18:2)*	SCZ	Inverse variance weighted (multiplicative random effects)	5e-08	7	-0.0289615	0.0555928	0.140147	0.0431399	0.197516	205.617	34.8351	573.431	0.995276	0.971454	1.05717	1.15044	Meta-analysis	0.743912
glycocholenate sulfate*	SCZ	Inverse variance weighted (multiplicative random effects)	5e-08	11	-0.0406158	-0.0161013	0.00841316	0.0125074	0.197974	267.278	31.1095	1660	0.996417	0.960198	0.984028	1.00845	Meta-analysis	0.743912
sphingomyelin (d18:1/22:1, d18:2/22:0, d16:1/24:1)*	SCZ	Inverse variance weighted (multiplicative random effects)	5e-08	7	-0.121844	-0.0482619	0.0253202	0.0375419	0.198601	81.2154	32.3722	282.289	0.989435	0.885286	0.952884	1.02564	Meta-analysis	0.743912
Adenosine 5'-monophosphate (AMP) to inosine 5'-monophosphate (IMP) ratio	SCZ	Inverse variance weighted (multiplicative random effects)	5e-06	16	-0.0188558	0.0358416	0.0905389	0.0279068	0.199027	23.8936	21.072	40.0548	0.96049	0.981321	1.03649	1.09476	Chen et al.	0.743912
histidine	PD	Inverse variance weighted (multiplicative random effects)	5e-08	5	-0.00890354	0.057108	0.12312	0.0336794	0.0899544	45.0968	29.9982	61.3367	0.971856	0.991136	1.05877	1.13102	Meta-analysis	0.743918
phenylpyruvate	PD	Inverse variance weighted (multiplicative random effects)	5e-08	5	-0.236219	-0.109414	0.017392	0.0646967	0.0908031	60.097	30.9031	116.28	0.986254	0.789608	0.89636	1.01754	Meta-analysis	0.743918
Gamma-glutamylcitrulline levels	PD	Inverse variance weighted (multiplicative random effects)	5e-06	19	-0.0141111	0.0882609	0.190633	0.0522306	0.0910602	25.9722	20.9496	43.9923	0.962445	0.985988	1.09227	1.21002	Chen et al.	0.743918
Glycohyocholate levels	PD	Inverse variance weighted (multiplicative random effects)	5e-06	10	-0.00835537	0.0516018	0.111559	0.0305904	0.0916297	28.8335	21.9766	43.5318	0.967403	0.991679	1.05296	1.11802	Chen et al.	0.743918
pregnen-diol disulfate*	BP	Inverse variance weighted (multiplicative random effects)	5e-08	6	-0.0264927	0.0266832	0.0798591	0.0271306	0.325356	167.877	30.4472	767.804	0.993967	0.973855	1.02704	1.08313	Hysi et al.	0.744575
Bilirubin (Z,Z) to androsterone glucuronide ratio	DEP	Inverse variance weighted (multiplicative random effects)	5e-08	8	-0.00447812	0.0069002	0.0182785	0.00580527	0.234593	244.458	31.4169	1161.79	0.995938	0.995532	1.00692	1.01845	Chen et al.	0.744602
sphingomyelin (d18:1/18:1, d18:2/18:0)	MS	Inverse variance weighted (multiplicative random effects)	5e-08	5	-0.346783	-0.149141	0.0485011	0.100838	0.139135	85.7179	31.3956	161.476	0.988682	0.706959	0.861448	1.0497	Meta-analysis	0.74461
Androstenediol (3beta,17beta) monosulfate (2) levels	BP	Inverse variance weighted (multiplicative random effects)	5e-06	20	-0.0349192	0.0350711	0.105061	0.0357093	0.326037	26.5539	20.9468	71.8642	0.961521	0.965683	1.03569	1.11078	Chen et al.	0.744816
Sphingadienine levels	DEP	Inverse variance weighted (multiplicative random effects)	5e-06	11	-0.00701095	0.0107607	0.0285323	0.00906716	0.235316	23.7037	20.8607	40.4875	0.955551	0.993014	1.01082	1.02894	Chen et al.	0.745072
1-palmitoyl-2-oleoyl-GPC (16:0/18:1)	BP	Inverse variance weighted (multiplicative random effects)	5e-06	14	-0.0735016	0.0736024	0.220706	0.075053	0.326755	26.2303	20.9398	43.1837	0.963983	0.929135	1.07638	1.24696	Meta-analysis	0.745139
Adenosine 5'-diphosphate (ADP) to glycerol 3-phosphate ratio	BP	Inverse variance weighted (multiplicative random effects)	5e-06	12	-0.0692469	-0.0230697	0.0231075	0.0235598	0.327483	23.8526	21.0785	27.3909	0.95903	0.933096	0.977194	1.02338	Chen et al.	0.745485
gentisate	DEP	Inverse variance weighted (multiplicative random effects)	5e-06	6	-0.0302903	0.0458576	0.122005	0.0388509	0.237862	23.3809	21.5881	25.2295	0.963082	0.970164	1.04693	1.12976	Meta-analysis	0.745748
Glutarate (C5-DC) to caprylate (8:0) ratio	DEP	Inverse variance weighted (multiplicative random effects)	5e-06	11	-0.0348259	-0.0130893	0.00864741	0.0110901	0.237896	23.0002	21.0698	26.1922	0.954919	0.965774	0.986996	1.00868	Chen et al.	0.745748
3-hydroxydodecanedioate levels	DEP	Inverse variance weighted (multiplicative random effects)	5e-06	10	-0.0593278	-0.0222637	0.0148004	0.0189103	0.239062	23.249	20.8681	37.6939	0.961267	0.942398	0.977982	1.01491	Chen et al.	0.745748
paraxanthine	DEP	Inverse variance weighted (multiplicative random effects)	5e-06	12	-0.0205055	0.0308237	0.0821529	0.0261884	0.239195	25.3021	20.9473	58.1753	0.961995	0.979703	1.0313	1.08562	Meta-analysis	0.745748
N-acetylisoleucine levels	DEP	Inverse variance weighted (multiplicative random effects)	5e-06	9	-0.0686775	-0.025764	0.0171495	0.0218946	0.239305	21.9553	20.9824	24.6782	0.959514	0.933628	0.974565	1.0173	Chen et al.	0.745748
gamma-glutamylglutamate	DEP	Inverse variance weighted (multiplicative random effects)	5e-06	16	-0.0535968	-0.0200962	0.0134043	0.0170921	0.23969	27.1405	16.9139	73.8671	0.965423	0.947814	0.980104	1.01349	Meta-analysis	0.745748
Butyrate/isobutyrate (4:0) levels	DEP	Inverse variance weighted (multiplicative random effects)	5e-06	11	-0.0156574	0.0234503	0.0625579	0.0199529	0.239882	25.1678	20.8442	52.6318	0.961641	0.984465	1.02373	1.06456	Chen et al.	0.745748
(2,4 or 2,5)-dimethylphenol sulfate levels	DEP	Inverse variance weighted (multiplicative random effects)	5e-06	10	-0.00849672	0.0127085	0.0339136	0.010819	0.240136	23.2102	21.0387	27.8258	0.934735	0.991539	1.01279	1.0345	Chen et al.	0.745748
3-Hydroxybutyrate levels	SCZ	Inverse variance weighted (multiplicative random effects)	5e-06	9	-0.175004	-0.0691038	0.0367963	0.0540307	0.200906	23.0663	21.1624	29.3487	0.96134	0.839454	0.93323	1.03748	Chen et al.	0.745931
Adenosine 5'-monophosphate (AMP) to glycine ratio	SCZ	Inverse variance weighted (multiplicative random effects)	5e-06	14	-0.0174986	0.032817	0.0831325	0.0256712	0.201124	43.3893	20.9367	320.443	0.977248	0.982654	1.03336	1.08669	Chen et al.	0.745931
(R)-3-hydroxybutyrylcarnitine levels	SCZ	Inverse variance weighted (multiplicative random effects)	5e-06	9	-0.0960136	-0.0378494	0.0203149	0.0296756	0.202155	25.9491	21.2956	38.4563	0.961888	0.908452	0.962858	1.02052	Chen et al.	0.745931
Glucose to mannitol to sorbitol ratio	SCZ	Inverse variance weighted (multiplicative random effects)	5e-06	14	-0.0927949	-0.0365772	0.0196405	0.0286825	0.202223	22.322	20.9352	25.6289	0.958003	0.91138	0.964084	1.01983	Chen et al.	0.745931
sphingosine	SCZ	Inverse variance weighted (multiplicative random effects)	5e-06	11	-0.245201	-0.0965841	0.0520328	0.075825	0.202742	24.9248	21.1461	39.3371	0.960212	0.782547	0.907934	1.05341	Meta-analysis	0.745931
phenol sulfate	SCZ	Inverse variance weighted (multiplicative random effects)	5e-06	9	-0.389934	-0.153439	0.0830562	0.120661	0.203496	22.5366	21.0214	25.3185	0.960386	0.677102	0.857753	1.0866	Meta-analysis	0.745931
alpha-hydroxyisovalerate	SCZ	Inverse variance weighted (multiplicative random effects)	5e-08	7	-0.0291044	0.0535155	0.136135	0.042153	0.204244	103.47	30.2163	336.111	0.976038	0.971315	1.05497	1.14584	Meta-analysis	0.745931
1-oleoyl-2-linoleoyl-GPE (18:1/18:2) levels	SCZ	Inverse variance weighted (multiplicative random effects)	5e-08	5	-0.0270093	0.0494224	0.125854	0.0389957	0.20502	209.334	30.9099	634.035	0.996172	0.973352	1.05066	1.13412	Chen et al.	0.745931
eicosenoate (20:1)	SCZ	Inverse variance weighted (multiplicative random effects)	5e-06	9	-0.0507626	0.0928268	0.236416	0.0732599	0.205124	21.798	20.8452	22.9309	0.953391	0.950504	1.09727	1.2667	Meta-analysis	0.745931
1H-indole-7-acetic acid levels	SCZ	Inverse variance weighted (multiplicative random effects)	5e-06	11	-0.0675936	-0.0265331	0.0145273	0.0209492	0.205318	22.3104	21.0946	26.2018	0.957947	0.93464	0.973816	1.01463	Chen et al.	0.745931
oleoyl-oleoyl-glycerol (18:1/18:1) [2]*	BP	Inverse variance weighted (multiplicative random effects)	5e-06	11	-0.0448356	0.0446129	0.134061	0.045637	0.328292	30.3482	20.9527	43.5006	0.969941	0.956155	1.04562	1.14346	Hysi et al.	0.746013
Levulinoylcarnitine levels	DEP	Inverse variance weighted (multiplicative random effects)	5e-06	13	-0.00789506	0.0117319	0.0313588	0.0100137	0.241367	35.1487	20.8653	113.56	0.973463	0.992136	1.0118	1.03186	Chen et al.	0.746105
Palmitoleoylcarnitine (C16:1) levels	DEP	Inverse variance weighted (multiplicative random effects)	5e-06	10	-0.0886698	-0.0331545	0.0223608	0.0283241	0.241784	27.4227	20.996	47.4349	0.965065	0.915148	0.967389	1.02261	Chen et al.	0.746105
oleoyl-oleoyl-glycerol (18:1/18:1) [2]*	DEP	Inverse variance weighted (multiplicative random effects)	5e-06	11	-0.0126917	0.0187986	0.0502889	0.0160665	0.24198	30.3482	20.9527	43.5006	0.969941	0.987389	1.01898	1.05157	Hysi et al.	0.746105
galactonate	ANX	Inverse variance weighted (multiplicative random effects)	5e-06	8	-0.00716175	0.0288114	0.0647846	0.0183536	0.116464	25.0328	21.1432	37.3657	0.960314	0.992864	1.02923	1.06693	Meta-analysis	0.746396
1-myristoyl-GPC (14:0)	ANX	Inverse variance weighted (multiplicative random effects)	5e-06	9	-0.0158535	0.0636216	0.143097	0.0405485	0.116642	22.989	21.0346	27.0519	0.956932	0.984272	1.06569	1.15384	Hysi et al.	0.746396
Inosine levels	ANX	Inverse variance weighted (multiplicative random effects)	5e-06	9	-0.00791775	0.0313818	0.0706813	0.0200508	0.117556	22.3911	21.2508	23.4311	0.959387	0.992114	1.03188	1.07324	Chen et al.	0.746679
Phosphate to threonine ratio	ANX	Inverse variance weighted (multiplicative random effects)	5e-06	16	-0.0739485	-0.0328184	0.00831162	0.0209847	0.117836	25.8777	20.9097	45.6973	0.963455	0.92872	0.967714	1.00835	Chen et al.	0.746679
Retinol (Vitamin A) to linoleoyl-arachidonoyl-glycerol (18:2 to 20:4) [1] ratio	PD	Inverse variance weighted (multiplicative random effects)	5e-06	12	-0.155048	-0.0715752	0.0118975	0.0425881	0.0928332	52.7345	20.8389	273.602	0.980985	0.856374	0.930926	1.01197	Chen et al.	0.746904
andro steroid monosulfate (1)*	PD	Inverse variance weighted (multiplicative random effects)	5e-06	16	-0.00781472	0.0461375	0.10009	0.0275267	0.0937179	67.9917	20.9685	564.104	0.986086	0.992216	1.04722	1.10527	Hysi et al.	0.746904
Phosphate to urate ratio	PD	Inverse variance weighted (multiplicative random effects)	5e-06	23	-0.157946	-0.0728064	0.012333	0.0434385	0.0937224	30.1661	17.0537	188.022	0.967186	0.853896	0.929781	1.01241	Chen et al.	0.746904
Adenosine 5'-diphosphate (ADP) to mannose ratio	MS	Inverse variance weighted (multiplicative random effects)	5e-06	11	-0.197487	-0.0847966	0.0278936	0.057495	0.140252	22.8403	21.1789	25.0626	0.959749	0.820791	0.918699	1.02829	Chen et al.	0.747421
isoleucylleucine/leucylisoleucine	DEP	Inverse variance weighted (multiplicative random effects)	5e-06	6	-0.042592	-0.0158884	0.0108152	0.0136243	0.243541	34.151	21.106	81.2795	0.974448	0.958302	0.984237	1.01087	Hysi et al.	0.748063
pantothenate	DEP	Inverse variance weighted (multiplicative random effects)	5e-06	24	-0.0138507	0.0203234	0.0544975	0.0174358	0.24377	26.689	20.85	74.7199	0.961779	0.986245	1.02053	1.05601	Meta-analysis	0.748063
Octadecadienedioate (C18:2-DC) levels	AD	Inverse variance weighted (multiplicative random effects)	5e-06	16	-0.0667417	-0.029526	0.00768976	0.0189876	0.119943	86.3888	20.951	775.142	0.98827	0.935437	0.970906	1.00772	Chen et al.	0.748184
glycodeoxycholate sulfate	AD	Inverse variance weighted (multiplicative random effects)	5e-06	16	-0.077247	-0.0341169	0.0090132	0.0220052	0.121044	71.0725	19.932	572.176	0.986122	0.925661	0.966458	1.00905	Hysi et al.	0.748184
1-(1-enyl-palmitoyl)-GPE (P-16:0)*	AD	Inverse variance weighted (multiplicative random effects)	5e-06	14	-0.0322599	0.121644	0.275548	0.0785226	0.121342	25.5142	20.85	40.5615	0.963418	0.968255	1.12935	1.31725	Meta-analysis	0.748184
Vanillic acid glycine levels	AD	Inverse variance weighted (multiplicative random effects)	5e-06	14	-0.0164767	0.0611903	0.138857	0.039626	0.122541	28.8983	20.8692	59.5727	0.967464	0.983658	1.0631	1.14896	Chen et al.	0.748184
Glutamine conjugate of C6H10O2 (2) levels	AD	Inverse variance weighted (multiplicative random effects)	5e-06	8	-0.151286	-0.0666466	0.017993	0.0431835	0.122749	28.7578	21.9666	68.8853	0.96389	0.859602	0.935526	1.01816	Chen et al.	0.748184
Indoleacetoylcarnitine levels	AD	Inverse variance weighted (multiplicative random effects)	5e-08	7	-0.125113	-0.0550942	0.0149249	0.035724	0.123021	92.4301	50.884	184.361	0.985984	0.882397	0.946396	1.01504	Chen et al.	0.748184
5alpha-androstan-3beta,17beta-diol disulfate	AD	Inverse variance weighted (multiplicative random effects)	5e-08	10	-0.114932	-0.0505948	0.0137422	0.032825	0.123232	139.348	30.4796	846.432	0.993499	0.891427	0.950664	1.01384	Meta-analysis	0.748184
glycocholenate sulfate*	AD	Inverse variance weighted (multiplicative random effects)	5e-08	11	-0.0518413	-0.022811	0.0062194	0.0148114	0.123537	267.278	31.1095	1660	0.996417	0.949479	0.977447	1.00624	Meta-analysis	0.748184
Glucuronate to androsterone glucuronide ratio	SCZ	Inverse variance weighted (multiplicative random effects)	5e-06	13	-0.0704929	-0.0276222	0.0152485	0.0218728	0.206641	97.4872	20.9605	893.972	0.99043	0.931934	0.972756	1.01537	Chen et al.	0.748539
1-palmitoyl-2-oleoyl-GPI (16:0/18:1)*	SCZ	Inverse variance weighted (multiplicative random effects)	5e-08	7	-0.0438214	0.0789014	0.201624	0.0626137	0.207622	93.1975	29.653	271.945	0.989186	0.957125	1.0821	1.22339	Meta-analysis	0.748539
Acetoacetate levels	SCZ	Inverse variance weighted (multiplicative random effects)	5e-06	11	-0.101266	-0.0396133	0.0220395	0.0314555	0.207906	23.3716	21.6066	27.7974	0.961031	0.903693	0.961161	1.02228	Chen et al.	0.748539
Benzoate to oleoyl-linoleoyl-glycerol (18:1 to 18:2) [2] ratio	SCZ	Inverse variance weighted (multiplicative random effects)	5e-06	17	-0.11023	-0.0430944	0.0240409	0.0342527	0.208344	28.2783	20.8509	84.8815	0.965936	0.895628	0.957821	1.02433	Chen et al.	0.748539
Adenosine 5'-monophosphate (AMP) to glutamate ratio	ALS	Inverse variance weighted (multiplicative random effects)	5e-06	13	-0.0223569	0.0632528	0.148862	0.0436784	0.147576	23.0539	21.2983	25.6924	0.959935	0.977891	1.0653	1.16051	Chen et al.	0.748652
Pyruvate to 3-methyl-2-oxobutyrate ratio	ALS	Inverse variance weighted (multiplicative random effects)	5e-06	8	-0.0299482	0.0845246	0.198997	0.0584045	0.147833	26.1594	21.0928	57.0204	0.959083	0.970496	1.0882	1.22018	Chen et al.	0.748652
N-lactoyl tyrosine levels	ALS	Inverse variance weighted (multiplicative random effects)	5e-06	10	-0.0229399	0.0643119	0.151564	0.0445163	0.148547	22.5291	21.26	25.0168	0.950079	0.977321	1.06643	1.16365	Chen et al.	0.748652
Adenosine 5'-diphosphate (ADP) to valine ratio	ALS	Inverse variance weighted (multiplicative random effects)	5e-06	15	-0.0900673	-0.03816	0.0137474	0.0264833	0.149611	23.9075	20.9771	29.5205	0.949213	0.91387	0.962559	1.01384	Chen et al.	0.748652
Cytidine to N-acetylglucosamine to N-acetylgalactosamine ratio	ALS	Inverse variance weighted (multiplicative random effects)	5e-06	8	-0.170084	-0.072032	0.0260199	0.0500265	0.149902	29.9422	20.8681	57.9199	0.962638	0.843594	0.930501	1.02636	Chen et al.	0.748652
Ascorbic acid 2-sulfate levels	ALS	Inverse variance weighted (multiplicative random effects)	5e-06	13	-0.0217318	0.0598774	0.141487	0.0416374	0.150414	25.1543	20.9804	46.4145	0.939951	0.978503	1.06171	1.15199	Chen et al.	0.748652
1-palmitoyl-2-oleoyl-GPE (16:0/18:1)	ALS	Inverse variance weighted (multiplicative random effects)	5e-08	8	-0.0146311	0.0402014	0.0950339	0.0279758	0.150716	135.63	31.5388	600.688	0.993143	0.985475	1.04102	1.0997	Meta-analysis	0.748652
eicosanodioate	ALS	Inverse variance weighted (multiplicative random effects)	5e-06	17	-0.0213412	0.058609	0.138559	0.040791	0.150771	25.6887	21.0427	74.0936	0.95942	0.978885	1.06036	1.14862	Hysi et al.	0.748652
Dihydrocaffeate sulfate (2) levels	ALS	Inverse variance weighted (multiplicative random effects)	5e-06	10	-0.196835	-0.0832586	0.0303178	0.0579471	0.150774	22.5282	20.9435	25.4241	0.957774	0.821326	0.920113	1.03078	Chen et al.	0.748652
Glycolithocholate levels	DEP	Inverse variance weighted (multiplicative random effects)	5e-06	11	-0.00884765	0.0128624	0.0345725	0.0110766	0.245549	22.5695	21.0528	26.059	0.837982	0.991191	1.01295	1.03518	Chen et al.	0.748746
Lanthionine levels	DEP	Inverse variance weighted (multiplicative random effects)	5e-06	15	-0.0477198	-0.017746	0.0122278	0.0152928	0.245879	22.4313	20.8868	26.3242	0.957317	0.953401	0.982411	1.0123	Chen et al.	0.748746
gamma-glutamylmethionine	DEP	Inverse variance weighted (multiplicative random effects)	5e-06	14	-0.0140533	0.0203506	0.0547544	0.017553	0.246302	23.1802	21.0657	31.7897	0.958423	0.986045	1.02056	1.05628	Meta-analysis	0.748746
2-linoleoylglycerol (18:2) levels	DEP	Inverse variance weighted (multiplicative random effects)	5e-06	12	-0.00673636	0.00975473	0.0262458	0.00841382	0.246306	22.1262	20.8893	25.7587	0.944087	0.993286	1.0098	1.02659	Chen et al.	0.748746
1-dihomo-linolenylglycerol (20:3) levels	BP	Inverse variance weighted (multiplicative random effects)	5e-06	12	-0.0486424	0.04788	0.144402	0.0492461	0.330921	24.5753	21.2262	30.0393	0.962277	0.952522	1.04904	1.15535	Chen et al.	0.749014
Adenosine 5'-monophosphate (AMP) to inosine 5'-monophosphate (IMP) ratio	BP	Inverse variance weighted (multiplicative random effects)	5e-06	16	-0.0303248	0.0298244	0.0899736	0.0306884	0.331127	23.8936	21.072	40.0548	0.96049	0.97013	1.03027	1.09415	Chen et al.	0.749014
Catechol glucuronide levels	BP	Inverse variance weighted (multiplicative random effects)	5e-06	12	-0.0314773	0.0309125	0.0933023	0.0318315	0.331485	21.5793	20.8559	23.1616	0.950501	0.969013	1.0314	1.09779	Chen et al.	0.749014
Bilirubin degradation product, C16H18N2O5 (4) levels	BP	Inverse variance weighted (multiplicative random effects)	5e-06	8	-0.0371299	0.0363348	0.1098	0.037482	0.332349	135.575	21.3053	916.685	0.991893	0.963551	1.037	1.11605	Chen et al.	0.749014
3-ureidopropionate	BP	Inverse variance weighted (multiplicative random effects)	5e-06	15	-0.0448276	0.0438258	0.132479	0.0452313	0.332582	27.0955	20.9015	80.5186	0.964967	0.956162	1.0448	1.14166	Meta-analysis	0.749014
Dihomo-linolenoyl-choline levels	BP	Inverse variance weighted (multiplicative random effects)	5e-06	16	-0.0477779	0.0466137	0.141005	0.048159	0.333088	23.0027	21.0133	29.2897	0.959225	0.953345	1.04772	1.15143	Chen et al.	0.749014
3-hydroxydodecanedioate levels	ANX	Inverse variance weighted (multiplicative random effects)	5e-06	10	-0.0644435	-0.0285525	0.00733849	0.0183117	0.118938	23.249	20.8681	37.6939	0.961267	0.937589	0.971851	1.00737	Chen et al.	0.749781
Androstenediol (3beta,17beta) monosulfate (1) levels	ANX	Inverse variance weighted (multiplicative random effects)	5e-06	18	-0.0629855	-0.0278633	0.00725897	0.0179195	0.119967	28.006	21.1672	106.142	0.96587	0.938957	0.972521	1.00729	Chen et al.	0.749781
N-acetylproline levels	ANX	Inverse variance weighted (multiplicative random effects)	5e-06	9	-0.177198	-0.078264	0.0206696	0.0504763	0.121019	23.9181	20.8403	38.6002	0.962564	0.837614	0.92472	1.02088	Chen et al.	0.749781
1-dihomo-linolenoyl-GPE (20:3n3 or 6)*	ANX	Inverse variance weighted (multiplicative random effects)	5e-06	19	-0.00672648	0.0254682	0.0576628	0.0164258	0.121023	38.4445	10.9503	292.299	0.975055	0.993296	1.0258	1.05936	Hysi et al.	0.749781
myristoleoylcarnitine*	ANX	Inverse variance weighted (multiplicative random effects)	5e-06	15	-0.0097394	0.0367827	0.0833047	0.0237358	0.12122	23.3205	15.447	31.7403	0.959856	0.990308	1.03747	1.08687	Hysi et al.	0.749781
Adenosine 5'-diphosphate (ADP) to valine ratio	ANX	Inverse variance weighted (multiplicative random effects)	5e-06	15	-0.00532699	0.019886	0.0450989	0.0128638	0.122131	23.9075	20.9771	29.5205	0.949213	0.994687	1.02009	1.04613	Chen et al.	0.749781
Phosphate to urate ratio	ANX	Inverse variance weighted (multiplicative random effects)	5e-06	23	-0.0780664	-0.0344106	0.00924528	0.0222734	0.122366	30.4059	20.925	188.022	0.967494	0.924903	0.966175	1.00929	Chen et al.	0.749781
3-methylxanthine	MS	Inverse variance weighted (multiplicative random effects)	5e-06	15	-0.352752	-0.151219	0.0503141	0.102823	0.14138	29.7927	20.9592	108.314	0.968659	0.702751	0.859659	1.0516	Meta-analysis	0.750262
Proline to glutamate ratio	SCZ	Inverse variance weighted (multiplicative random effects)	5e-06	15	-0.130813	-0.0510375	0.0287379	0.0407017	0.209864	28.0751	20.8983	86.4477	0.966072	0.877382	0.950243	1.02915	Chen et al.	0.751127
4-vinylphenol sulfate	SCZ	Inverse variance weighted (multiplicative random effects)	5e-06	15	-0.0366639	0.0649718	0.166607	0.0518549	0.210223	23.1696	20.8004	26.3983	0.958368	0.964	1.06713	1.18129	Meta-analysis	0.751127
Adenosine 5'-diphosphate (ADP) to glycerol ratio	SCZ	Inverse variance weighted (multiplicative random effects)	5e-06	12	-0.0238385	0.0420417	0.107922	0.0336123	0.211014	23.1471	21.0203	25.8646	0.960346	0.976443	1.04294	1.11396	Chen et al.	0.751882
2s,3R-dihydroxybutyrate levels	ANX	Inverse variance weighted (multiplicative random effects)	5e-06	11	-0.075596	-0.0332696	0.00905683	0.0215951	0.123412	31.2018	20.9323	79.6491	0.965154	0.927191	0.967278	1.0091	Chen et al.	0.752642
Phenylalanine to phosphate ratio	SCZ	Inverse variance weighted (multiplicative random effects)	5e-06	11	-0.109931	-0.0426729	0.0245854	0.0343155	0.213667	24.3801	21.0523	38.4762	0.961225	0.895896	0.958225	1.02489	Chen et al.	0.752852
1-stearoyl-2-linoleoyl-GPC (18:0/18:2)*	SCZ	Inverse variance weighted (multiplicative random effects)	5e-08	5	-0.0479515	0.0831349	0.214221	0.0668808	0.213857	106.444	46.1237	324.327	0.990777	0.95318	1.08669	1.2389	Meta-analysis	0.752852
1-arachidoyl-GPC (20:0)	SCZ	Inverse variance weighted (multiplicative random effects)	5e-06	11	-0.148811	-0.057628	0.0335553	0.0465221	0.215448	22.8321	20.922	27.016	0.958671	0.861732	0.944001	1.03412	Hysi et al.	0.752852
Adenosine 3',5'-cyclic monophosphate (camp) levels	SCZ	Inverse variance weighted (multiplicative random effects)	5e-06	16	-0.0215221	0.0366821	0.0948862	0.029696	0.216736	26.903	20.8617	57.6509	0.951456	0.978708	1.03736	1.09953	Chen et al.	0.752852
1-(1-enyl-oleoyl)-2-docosahexaenoyl-GPE (P-18:1/22:6)*	SCZ	Inverse variance weighted (multiplicative random effects)	5e-06	10	-0.0313571	0.0529806	0.137318	0.0430294	0.218224	23.0475	20.9325	26.2577	0.954598	0.969129	1.05441	1.14719	Hysi et al.	0.752852
1-(1-enyl-stearoyl)-GPC (P-18:0) *	SCZ	Inverse variance weighted (multiplicative random effects)	5e-06	6	-0.176047	-0.0678569	0.0403334	0.0551991	0.218955	31.5433	21.2176	79.97	0.954758	0.838578	0.934394	1.04116	Hysi et al.	0.752852
1-oleoyl-GPG (18:1) levels	SCZ	Inverse variance weighted (multiplicative random effects)	5e-06	12	-0.0700741	-0.0270057	0.0160626	0.0219736	0.21907	62.6731	20.9206	442.797	0.977326	0.932325	0.973356	1.01619	Chen et al.	0.752852
Sulfate of piperine metabolite C16H19NO3 (2) levels	SCZ	Inverse variance weighted (multiplicative random effects)	5e-06	16	-0.117473	-0.0452516	0.0269698	0.0368477	0.21942	22.5495	20.8755	26.2574	0.958346	0.889165	0.955757	1.02734	Chen et al.	0.752852
dodecanedioate	SCZ	Inverse variance weighted (multiplicative random effects)	5e-06	10	-0.0299052	0.0500525	0.13001	0.0407947	0.219847	35.4386	20.8004	128.91	0.973333	0.970538	1.05133	1.13884	Meta-analysis	0.752852
Bilirubin (Z,Z) to etiocholanolone glucuronide ratio	SCZ	Inverse variance weighted (multiplicative random effects)	5e-08	6	-0.0637039	-0.02451	0.014684	0.0199969	0.220316	192.31	36.7173	544.187	0.995072	0.938283	0.975788	1.01479	Chen et al.	0.752852
pseudouridine	SCZ	Inverse variance weighted (multiplicative random effects)	5e-06	17	-0.0387663	0.0646783	0.168123	0.0527778	0.220394	30.0042	20.898	73.7929	0.96863	0.961976	1.06682	1.18308	Meta-analysis	0.752852
Glycosyl-N-behenoyl-sphingadienine (d18:2/22:0) levels	SCZ	Inverse variance weighted (multiplicative random effects)	5e-06	18	-0.0143224	0.0238741	0.0620706	0.019488	0.220551	40.5976	21.0209	228.343	0.975156	0.98578	1.02416	1.06404	Chen et al.	0.752852
Phenylacetylglutamate levels	SCZ	Inverse variance weighted (multiplicative random effects)	5e-06	12	-0.0332435	0.0551362	0.143516	0.0450917	0.221421	28.3591	21.0546	94.4797	0.964113	0.967303	1.05668	1.15433	Chen et al.	0.752852
Citrate to oxalate (ethanedioate) ratio	SCZ	Inverse variance weighted (multiplicative random effects)	5e-06	11	-0.0291015	0.0482073	0.125516	0.0394433	0.221634	25.404	21.2684	51.1132	0.96364	0.971318	1.04939	1.13373	Chen et al.	0.752852
Phosphocholine levels	SCZ	Inverse variance weighted (multiplicative random effects)	5e-06	17	-0.0698542	-0.02682	0.0162143	0.0219562	0.22189	27.1564	20.862	82.6068	0.964556	0.93253	0.973537	1.01635	Chen et al.	0.752852
3-methylglutarylcarnitine (2) levels	SCZ	Inverse variance weighted (multiplicative random effects)	5e-08	10	-0.0619055	-0.0237556	0.0143942	0.0194642	0.222284	118.522	31.822	408.336	0.992383	0.939972	0.976524	1.0145	Chen et al.	0.752852
Phosphate to glutamate ratio	SCZ	Inverse variance weighted (multiplicative random effects)	5e-06	13	-0.104514	-0.0400998	0.0243148	0.0328646	0.222407	23.6972	21.3118	32.0477	0.961005	0.900762	0.960694	1.02461	Chen et al.	0.752852
Mannonate levels	SCZ	Inverse variance weighted (multiplicative random effects)	5e-06	10	-0.103736	-0.0397385	0.024259	0.0326518	0.223589	40.9589	20.9286	200.289	0.977653	0.901463	0.961041	1.02456	Chen et al.	0.752852
2-furoylcarnitine levels	SCZ	Inverse variance weighted (multiplicative random effects)	5e-06	7	-0.0267916	0.0438131	0.114418	0.0360228	0.223886	22.8616	21.3558	25.4525	0.962505	0.973564	1.04479	1.12122	Chen et al.	0.752852
N-acetyl leucine levels	SCZ	Inverse variance weighted (multiplicative random effects)	5e-06	9	-0.104444	-0.0399926	0.0244589	0.0328834	0.223911	22.4534	20.8733	27.9053	0.950449	0.900825	0.960797	1.02476	Chen et al.	0.752852
tetradecanedioate	SCZ	Inverse variance weighted (multiplicative random effects)	5e-06	13	-0.049144	-0.0188046	0.0115349	0.0154793	0.224435	76.0527	21.08	523.914	0.987778	0.952044	0.981371	1.0116	Hysi et al.	0.752852
stearoyl sphingomyelin (d18:1/18:0)	SCZ	Inverse variance weighted (multiplicative random effects)	5e-08	10	-0.148356	-0.0566515	0.0350535	0.0467882	0.22597	70.7446	31.703	170.195	0.984976	0.862124	0.944923	1.03568	Meta-analysis	0.752852
1-stearyl-GPC (O-18:0)*	SCZ	Inverse variance weighted (multiplicative random effects)	5e-06	6	-0.245799	-0.0938385	0.0581216	0.0775307	0.226148	23.2374	20.9038	30.9627	0.96194	0.78208	0.91043	1.05984	Hysi et al.	0.752852
2-palmitoyl-GPE (16:0)*	SCZ	Inverse variance weighted (multiplicative random effects)	5e-06	10	-0.0430602	0.0693899	0.18184	0.0573725	0.226485	39.1395	22.1316	120.888	0.975208	0.957854	1.07185	1.19942	Hysi et al.	0.752852
Decadienedioic acid (C10:2-DC) levels	SCZ	Inverse variance weighted (multiplicative random effects)	5e-08	6	-0.0169379	0.0272587	0.0714553	0.0225493	0.22672	314.426	36.0445	1418.2	0.99534	0.983205	1.02763	1.07407	Chen et al.	0.752852
Hydroxyasparagine levels	SCZ	Inverse variance weighted (multiplicative random effects)	5e-06	12	-0.110465	-0.0421382	0.0261885	0.0348606	0.226754	23.9376	20.8816	28.8607	0.959731	0.895418	0.958737	1.02653	Chen et al.	0.752852
Phosphate to N-acetylneuraminate ratio	SCZ	Inverse variance weighted (multiplicative random effects)	5e-06	16	-0.110298	-0.0420632	0.026172	0.0348139	0.226959	25.1068	20.8585	58.2556	0.962159	0.895567	0.958809	1.02652	Chen et al.	0.752852
Glutarate (C5-DC) to caprylate (8:0) ratio	AD	Inverse variance weighted (multiplicative random effects)	5e-06	11	-0.015768	0.0567778	0.129324	0.0370132	0.125032	23.0002	21.0698	26.1922	0.954919	0.984356	1.05842	1.13806	Chen et al.	0.753074
1-stearoyl-2-docosapentaenoyl-GPC (18:0/22:5n6)*	AD	Inverse variance weighted (multiplicative random effects)	5e-06	10	-0.0138356	0.0491117	0.112059	0.032116	0.126215	35.3199	21.3492	120.721	0.974394	0.98626	1.05034	1.11858	Hysi et al.	0.753074
1-myristoyl-GPC (14:0)	AD	Inverse variance weighted (multiplicative random effects)	5e-06	8	-0.164705	-0.0721053	0.0204944	0.0472447	0.126958	22.848	21.0346	27.0519	0.958416	0.848144	0.930433	1.02071	Hysi et al.	0.753074
1-palmitoyl-2-linoleoyl-GPE (16:0/18:2)	AD	Inverse variance weighted (multiplicative random effects)	5e-08	8	-0.11405	-0.049921	0.0142083	0.032719	0.127073	296.207	30.1297	1139.69	0.997016	0.892213	0.951305	1.01431	Meta-analysis	0.753074
galactonate	AD	Inverse variance weighted (multiplicative random effects)	5e-06	8	-0.183919	-0.0804191	0.0230812	0.0528063	0.127782	25.0328	21.1432	37.3657	0.960314	0.832003	0.92273	1.02335	Meta-analysis	0.753074
Gamma-glutamyl-2-aminobutyrate levels	AD	Inverse variance weighted (multiplicative random effects)	5e-06	16	-0.112907	-0.0492952	0.0143161	0.0324548	0.12879	23.4323	20.9378	30.5034	0.959276	0.893234	0.9519	1.01442	Chen et al.	0.753074
Glucose to mannitol to sorbitol ratio	AD	Inverse variance weighted (multiplicative random effects)	5e-06	14	-0.112025	-0.0488055	0.0144143	0.032255	0.13025	22.2806	20.9352	25.6289	0.95792	0.894022	0.952366	1.01452	Chen et al.	0.753074
1-(1-enyl-oleoyl)-GPE (P-18:1)*	AD	Inverse variance weighted (multiplicative random effects)	5e-06	11	-0.0297461	0.100578	0.230903	0.066492	0.130372	24.7401	20.9689	30.9342	0.960021	0.970692	1.10581	1.25974	Meta-analysis	0.753074
3-ethylcatechol sulfate (2) levels	AD	Inverse variance weighted (multiplicative random effects)	5e-06	10	-0.00886606	0.0297233	0.0683126	0.0196884	0.131125	22.8318	20.9548	27.8362	0.956431	0.991173	1.03017	1.0707	Chen et al.	0.753074
1-palmityl-GPC (O-16:0)	AD	Inverse variance weighted (multiplicative random effects)	5e-06	11	-0.0188597	0.0630208	0.144901	0.0417758	0.131414	22.6257	21.0032	28.0657	0.959055	0.981317	1.06505	1.15593	Hysi et al.	0.753074
Leucine to N-palmitoyl-sphingosine (d18:1 to 16:0) ratio	AD	Inverse variance weighted (multiplicative random effects)	5e-06	16	-0.0921393	-0.0399507	0.0122379	0.0266269	0.133513	22.5223	20.8699	24.1335	0.957156	0.911978	0.960837	1.01231	Chen et al.	0.753074
methylsuccinate	AD	Inverse variance weighted (multiplicative random effects)	5e-06	11	-0.0782013	-0.0338948	0.0104117	0.0226054	0.133766	102.994	20.8883	890.446	0.987473	0.924778	0.966673	1.01047	Meta-analysis	0.753074
aspartate	AD	Inverse variance weighted (multiplicative random effects)	5e-08	5	-0.0231556	0.0751868	0.173529	0.0501747	0.134003	44.9943	29.9502	60.8694	0.982211	0.97711	1.07809	1.1895	Meta-analysis	0.753074
15-methylpalmitate	AD	Inverse variance weighted (multiplicative random effects)	5e-06	6	-0.196229	-0.0849328	0.0263631	0.0567836	0.134725	22.487	20.8807	24.4031	0.96055	0.821824	0.918574	1.02671	Hysi et al.	0.753074
1,2,3-benzenetriol sulfate (2)	AD	Inverse variance weighted (multiplicative random effects)	5e-06	6	-0.307669	-0.132987	0.0416955	0.0891236	0.135657	22.3964	20.7619	24.6979	0.945151	0.735159	0.875477	1.04258	Meta-analysis	0.753074
5-dodecenoylcarnitine (C12:1) levels	AD	Inverse variance weighted (multiplicative random effects)	5e-06	13	-0.0141545	0.0447832	0.103721	0.0300702	0.136412	24.7549	20.9992	45.2767	0.960621	0.985945	1.0458	1.10929	Chen et al.	0.753074
16a-hydroxy DHEA 3-sulfate	AD	Inverse variance weighted (multiplicative random effects)	5e-08	10	-0.0107101	0.0333867	0.0774835	0.0224984	0.13782	149.688	31.2731	954.261	0.991833	0.989347	1.03395	1.08056	Meta-analysis	0.753074
glycerophosphoethanolamine	AD	Inverse variance weighted (multiplicative random effects)	5e-06	13	-0.0304343	0.0946214	0.219677	0.063804	0.138074	28.114	12.5161	55.906	0.965218	0.970024	1.09924	1.24567	Meta-analysis	0.753074
1-palmitoyl-2-stearoyl-GPC (16:0/18:0)	AD	Inverse variance weighted (multiplicative random effects)	5e-08	6	-0.0144543	0.0448529	0.10416	0.0302588	0.138258	87.8537	30.7863	281.824	0.938768	0.98565	1.04587	1.10978	Meta-analysis	0.753074
6-oxopiperidine-2-carboxylate levels	AD	Inverse variance weighted (multiplicative random effects)	5e-06	12	-0.0144745	0.0449022	0.104279	0.0302942	0.138286	63.5159	20.9952	417.39	0.984913	0.98563	1.04593	1.10991	Chen et al.	0.753074
Fructosyllysine levels	AD	Inverse variance weighted (multiplicative random effects)	5e-06	15	-0.0125212	0.0386189	0.0897589	0.0260919	0.138843	23.2465	20.8785	28.1653	0.959748	0.987557	1.03937	1.09391	Chen et al.	0.753074
Cytidine to N-acetylglucosamine to N-acetylgalactosamine ratio	AD	Inverse variance weighted (multiplicative random effects)	5e-06	8	-0.127958	-0.0550517	0.0178548	0.0371972	0.138874	29.9422	20.8681	57.9199	0.962638	0.87989	0.946436	1.01802	Chen et al.	0.753074
1-margaroyl-2-docosahexaenoyl-GPC (17:0/22:6)*	AD	Inverse variance weighted (multiplicative random effects)	5e-06	17	-0.0140763	0.0424559	0.098988	0.0288429	0.141029	22.767	20.872	28.8172	0.946206	0.986022	1.04337	1.10405	Hysi et al.	0.753074
Androstenediol (3beta,17beta) monosulfate (1) levels	AD	Inverse variance weighted (multiplicative random effects)	5e-06	18	-0.134759	-0.0577317	0.0192952	0.0392994	0.141827	28.006	21.1672	106.142	0.96587	0.873927	0.943903	1.01948	Chen et al.	0.753074
N4-acetylcytidine	AD	Inverse variance weighted (multiplicative random effects)	5e-08	8	-0.169734	-0.072693	0.0243484	0.0495109	0.142044	85.1645	33.3135	302.879	0.989681	0.843889	0.929886	1.02465	Meta-analysis	0.753074
2-hydroxyarachidate levels	AD	Inverse variance weighted (multiplicative random effects)	5e-06	6	-0.281791	-0.120521	0.0407482	0.0822803	0.142985	23.1865	21.39	25.3996	0.775193	0.754432	0.886458	1.04159	Chen et al.	0.753074
1,2-dipalmitoyl-GPC (16:0/16:0)	AD	Inverse variance weighted (multiplicative random effects)	5e-08	5	-0.0134031	0.03945	0.0923031	0.0269659	0.143478	100.36	33.1497	306.25	0.991897	0.986686	1.04024	1.0967	Meta-analysis	0.753074
glycosyl-N-stearoyl-sphingosine (d18:1/18:0)	AD	Inverse variance weighted (multiplicative random effects)	5e-08	11	-0.132664	-0.0566688	0.0193263	0.038773	0.143864	76.7316	30.4579	268.864	0.985149	0.875759	0.944907	1.01951	Meta-analysis	0.753074
4-methyl-2-oxopentanoate	AD	Inverse variance weighted (multiplicative random effects)	5e-06	10	-0.0346678	0.101425	0.237517	0.0694349	0.144094	29.6219	20.9995	67.3963	0.967746	0.965926	1.10675	1.2681	Meta-analysis	0.753074
Andro steroid monosulfate C19H28O6S (1) levels	AD	Inverse variance weighted (multiplicative random effects)	5e-06	22	-0.0115109	0.0336321	0.0787751	0.0230321	0.144229	45.316	21.1198	402.746	0.978277	0.988555	1.0342	1.08196	Chen et al.	0.753074
1-myristoyl-2-arachidonoyl-GPC (14:0/20:4)*	AD	Inverse variance weighted (multiplicative random effects)	5e-06	17	-0.0139781	0.0407049	0.0953879	0.0278995	0.14457	68.7998	20.8872	713.723	0.9838	0.986119	1.04154	1.10009	Meta-analysis	0.753074
1-methylnicotinamide	AD	Inverse variance weighted (multiplicative random effects)	5e-06	15	-0.16003	-0.0682306	0.0235686	0.0468363	0.145175	27.5069	21.0341	44.6787	0.953824	0.852118	0.934045	1.02385	Meta-analysis	0.753074
etiocholanolone glucuronide	AD	Inverse variance weighted (multiplicative random effects)	5e-08	11	-0.108114	-0.0460419	0.0160302	0.0316695	0.145994	204.698	30.1186	1641.96	0.995351	0.897525	0.955002	1.01616	Meta-analysis	0.753074
Adenosine 5'-monophosphate (AMP) to glycine ratio	AD	Inverse variance weighted (multiplicative random effects)	5e-06	13	-0.0121804	0.0348792	0.0819388	0.02401	0.146309	45.0939	20.9367	320.443	0.978396	0.987893	1.03549	1.08539	Chen et al.	0.753074
3-methyl-2-oxovalerate	AD	Inverse variance weighted (multiplicative random effects)	5e-06	7	-0.0492781	0.140942	0.331163	0.0970512	0.146433	28.7664	21.0194	49.397	0.966545	0.951916	1.15136	1.39259	Meta-analysis	0.753074
1H-indole-7-acetic acid levels	AD	Inverse variance weighted (multiplicative random effects)	5e-06	12	-0.13558	-0.0576326	0.0203149	0.0397691	0.147287	22.2067	21.0653	26.2018	0.957898	0.873209	0.943997	1.02052	Chen et al.	0.753074
5-hydroxy-2-methylpyridine sulfate levels	AD	Inverse variance weighted (multiplicative random effects)	5e-06	16	-0.0154884	0.0435722	0.102633	0.0301329	0.148178	23.7289	20.9456	39.0462	0.946825	0.984631	1.04454	1.10808	Chen et al.	0.753074
phosphatidylcholine (18:0/20:2, 20:0/18:2, 18:1/20:1)*	AD	Inverse variance weighted (multiplicative random effects)	5e-06	21	-0.0765246	-0.0324853	0.0115539	0.022469	0.148237	41.4441	20.451	393.583	0.976993	0.92633	0.968037	1.01162	Hysi et al.	0.753074
Histidine to pyruvate ratio	AD	Inverse variance weighted (multiplicative random effects)	5e-06	15	-0.158392	-0.0671216	0.0241485	0.0465663	0.149467	23.8608	20.9623	39.1068	0.960259	0.853515	0.935082	1.02444	Chen et al.	0.753074
Mannose to mannitol to sorbitol ratio	AD	Inverse variance weighted (multiplicative random effects)	5e-06	7	-0.199414	-0.0844636	0.0304868	0.0586481	0.149818	25.0537	20.8643	34.6049	0.965568	0.819211	0.919005	1.03096	Chen et al.	0.753074
sphingomyelin (d18:1/17:0, d17:1/18:0, d19:1/16:0)	AD	Inverse variance weighted (multiplicative random effects)	5e-08	6	-0.134258	-0.0567509	0.0207557	0.0395442	0.151251	60.925	30.1489	181.963	0.986316	0.874365	0.944829	1.02097	Meta-analysis	0.753074
Anthranilate levels	AD	Inverse variance weighted (multiplicative random effects)	5e-06	12	-0.018549	0.0507159	0.119981	0.0353392	0.151254	23.0288	20.93	26.4869	0.960122	0.981622	1.05202	1.12748	Chen et al.	0.753074
epiandrosterone sulfate	AD	Inverse variance weighted (multiplicative random effects)	5e-08	11	-0.0766546	-0.0323862	0.0118823	0.022586	0.151599	199.483	32.1111	1389.97	0.995376	0.92621	0.968133	1.01195	Meta-analysis	0.753074
Carnitine C5:1 levels	AD	Inverse variance weighted (multiplicative random effects)	5e-06	12	-0.166825	-0.0704415	0.0259419	0.0491752	0.152012	27.3575	21.0678	63.2501	0.963113	0.846348	0.931982	1.02628	Chen et al.	0.753074
1-methyl-4-imidazoleacetate levels	AD	Inverse variance weighted (multiplicative random effects)	5e-06	16	-0.0683243	-0.0288421	0.0106402	0.020144	0.152203	56.3944	20.9359	565.706	0.979733	0.933958	0.97157	1.0107	Chen et al.	0.753074
guanidinoacetate	AD	Inverse variance weighted (multiplicative random effects)	5e-08	9	-0.109111	-0.0460196	0.0170718	0.0321895	0.152818	67.1294	36.1868	113.778	0.985922	0.896631	0.955023	1.01722	Meta-analysis	0.753074
Argininate levels	AD	Inverse variance weighted (multiplicative random effects)	5e-08	5	-0.0224949	0.0606118	0.143719	0.0424014	0.152867	67.3463	30.4475	108.955	0.98796	0.977756	1.06249	1.15456	Chen et al.	0.753074
1-linoleoyl-2-arachidonoyl-GPC (18:2/20:4n6) levels	AD	Inverse variance weighted (multiplicative random effects)	5e-08	5	-0.00857871	0.0230683	0.0547154	0.0161465	0.153092	116.567	36.2631	381.624	0.991857	0.991458	1.02334	1.05624	Chen et al.	0.753074
2-oleoyl-GPC (18:1)*	AD	Inverse variance weighted (multiplicative random effects)	5e-06	11	-0.0355484	0.0954905	0.226529	0.0668566	0.153209	22.1904	20.9065	24.7062	0.95779	0.965076	1.1002	1.25424	Hysi et al.	0.753074
1,2-dilinoleoyl-GPE (18:2/18:2) levels	AD	Inverse variance weighted (multiplicative random effects)	5e-06	10	-0.160463	-0.0676102	0.0252427	0.0473739	0.153534	40.6226	21.1826	173.508	0.973355	0.851749	0.934625	1.02556	Chen et al.	0.753074
Tyrosine to pyruvate ratio	DEP	Inverse variance weighted (multiplicative random effects)	5e-06	10	-0.0628716	-0.0232709	0.0163298	0.0202044	0.249415	25.6298	20.9792	38.5924	0.962176	0.939064	0.976998	1.01646	Chen et al.	0.75415
DHEAS levels	DEP	Inverse variance weighted (multiplicative random effects)	5e-06	26	-0.0239344	-0.00884365	0.00624704	0.00769934	0.25071	27.7712	20.8372	133.321	0.964217	0.97635	0.991195	1.00627	Chen et al.	0.75415
Phosphate to linoleoyl-arachidonoyl-glycerol (18:2 to 20:4) [1] ratio	DEP	Inverse variance weighted (multiplicative random effects)	5e-06	12	-0.0119783	0.0169496	0.0458776	0.0147591	0.250797	54.4766	21.8173	313.985	0.983173	0.988093	1.01709	1.04695	Chen et al.	0.75415
maltose	DEP	Inverse variance weighted (multiplicative random effects)	5e-06	7	-0.0646842	-0.0238919	0.0169004	0.0208124	0.250982	23.456	21.3408	33.1646	0.962382	0.937363	0.976391	1.01704	Hysi et al.	0.75415
Glutarate (C5-DC) to salicylate ratio	DEP	Inverse variance weighted (multiplicative random effects)	5e-06	11	-0.0124535	0.0176042	0.0476619	0.0153355	0.250995	22.2343	20.885	26.8119	0.958971	0.987624	1.01776	1.04882	Chen et al.	0.75415
stearidonate (18:4n3)	DEP	Inverse variance weighted (multiplicative random effects)	5e-06	5	-0.178061	-0.0656102	0.0468401	0.0573726	0.252798	51.7318	21.0832	152.186	0.978272	0.836892	0.936496	1.04795	Meta-analysis	0.754815
linoleoyl-arachidonoyl-glycerol (18:2/20:4) [2]*	DEP	Inverse variance weighted (multiplicative random effects)	5e-08	5	-0.076868	-0.0283198	0.0202284	0.0247695	0.2529	202.91	47.2064	651.547	0.994618	0.926012	0.972077	1.02043	Meta-analysis	0.754815
Sphingomyelin (d18:0/18:0, d19:0/17:0) levels	DEP	Inverse variance weighted (multiplicative random effects)	5e-06	17	-0.00884614	0.0123805	0.0336072	0.0108299	0.252965	26.6171	21.0818	69.8784	0.948463	0.991193	1.01246	1.03418	Chen et al.	0.754815
3-formylindole levels	AD	Inverse variance weighted (multiplicative random effects)	5e-08	5	-0.00561668	0.0149149	0.0354464	0.0104753	0.1545	225.932	39.2912	728.015	0.985198	0.994399	1.01503	1.03608	Chen et al.	0.754843
2-hydroxystearate	AD	Inverse variance weighted (multiplicative random effects)	5e-06	10	-0.0451674	0.119343	0.283853	0.0839337	0.155065	23.3581	20.859	30.6021	0.961368	0.955837	1.12676	1.32824	Meta-analysis	0.754843
1-dihomo-linolenylglycerol (20:3) levels	SCZ	Inverse variance weighted (multiplicative random effects)	5e-06	12	-0.0967938	-0.0368396	0.0231146	0.0305889	0.228456	24.5753	21.2262	30.0393	0.962277	0.907743	0.963831	1.02338	Chen et al.	0.754887
choline	SCZ	Inverse variance weighted (multiplicative random effects)	5e-06	14	-0.0435467	0.0692956	0.182138	0.0575726	0.228736	31.9879	20.9713	68.6986	0.967239	0.957388	1.07175	1.19978	Meta-analysis	0.754887
cysteinylglycine	SCZ	Inverse variance weighted (multiplicative random effects)	5e-06	11	-0.186394	-0.070803	0.044788	0.058975	0.229922	50.3245	20.9628	291.763	0.981166	0.829947	0.931645	1.04581	Meta-analysis	0.754939
Gamma-glutamyl-2-aminobutyrate levels	SCZ	Inverse variance weighted (multiplicative random effects)	5e-06	16	-0.0233918	0.0368264	0.0970446	0.0307236	0.230669	23.702	20.9378	30.5034	0.959739	0.97688	1.03751	1.10191	Chen et al.	0.754939
Alpha-ketoglutarate to alanine ratio	SCZ	Inverse variance weighted (multiplicative random effects)	5e-06	10	-0.119925	-0.0454159	0.0290928	0.0380147	0.232207	25.7549	20.9362	58.0113	0.961216	0.886987	0.9556	1.02952	Chen et al.	0.754939
Branched-chain, straight-chain, or cyclopropyl 10:1 fatty acid (1) levels	SCZ	Inverse variance weighted (multiplicative random effects)	5e-06	6	-0.26308	-0.0996017	0.0638769	0.0834075	0.232416	22.2511	20.9458	23.993	0.926437	0.76868	0.905198	1.06596	Chen et al.	0.754939
Adenosine 5'-monophosphate (AMP) to methionine ratio	SCZ	Inverse variance weighted (multiplicative random effects)	5e-06	9	-0.106269	-0.0402317	0.0258053	0.0336923	0.232443	23.3926	21.5815	27.7963	0.960581	0.899183	0.960567	1.02614	Chen et al.	0.754939
Prolylglycine levels	SCZ	Inverse variance weighted (multiplicative random effects)	5e-06	11	-0.1861	-0.0704232	0.045254	0.0590189	0.232779	25.1037	21.0007	43.4901	0.963503	0.83019	0.931999	1.04629	Chen et al.	0.754939
Glutamate to glutamine ratio	SCZ	Inverse variance weighted (multiplicative random effects)	5e-06	16	-0.0278809	0.0433765	0.114634	0.0363558	0.232826	24.3636	20.8756	41.1301	0.945083	0.972504	1.04433	1.12146	Chen et al.	0.754939
docosahexaenoate (DHA; 22:6n3)	SCZ	Inverse variance weighted (multiplicative random effects)	5e-06	6	-0.256167	-0.0967027	0.0627613	0.0813592	0.234601	33.0785	21.3392	53.4643	0.952393	0.774013	0.907826	1.06477	Meta-analysis	0.755314
Adenosine 5'-monophosphate (AMP) to histidine ratio	SCZ	Inverse variance weighted (multiplicative random effects)	5e-06	10	-0.116684	-0.0440289	0.0286261	0.0370689	0.234929	22.7977	21.0015	28.4497	0.958368	0.889866	0.956926	1.02904	Chen et al.	0.755314
2'-deoxyuridine to cytidine ratio	SCZ	Inverse variance weighted (multiplicative random effects)	5e-06	19	-0.0207052	0.031801	0.0843073	0.0267889	0.23519	26.2954	20.8572	91.0232	0.963834	0.979508	1.03231	1.08796	Chen et al.	0.755314
phenylalanine	SCZ	Inverse variance weighted (multiplicative random effects)	5e-06	11	-0.0414382	0.0636166	0.168671	0.0535994	0.235271	40.4422	20.9272	188.369	0.977198	0.959409	1.06568	1.18373	Meta-analysis	0.755314
Methylsuccinoylcarnitine levels	DEP	Inverse variance weighted (multiplicative random effects)	5e-08	7	-0.0119669	0.0166769	0.0453208	0.0146142	0.253809	140.407	31.7016	361.785	0.993389	0.988104	1.01682	1.04636	Chen et al.	0.755591
Butyrate/isobutyrate (4:0) levels	SCZ	Inverse variance weighted (multiplicative random effects)	5e-06	11	-0.0385633	0.0587576	0.156079	0.0496536	0.23667	25.1678	20.8442	52.6318	0.961641	0.962171	1.06052	1.16892	Chen et al.	0.755794
N6,N6,N6-trimethyllysine	SCZ	Inverse variance weighted (multiplicative random effects)	5e-06	11	-0.109946	-0.0413693	0.0272077	0.0349882	0.237056	57.5582	21.2477	260.116	0.983962	0.895882	0.959475	1.02758	Meta-analysis	0.755794
4-hydroxyhippurate	SCZ	Inverse variance weighted (multiplicative random effects)	5e-06	8	-0.0329453	0.050063	0.133071	0.0423512	0.237169	23.81	20.9126	35.1042	0.957897	0.967591	1.05134	1.14233	Meta-analysis	0.755794
Sphingomyelin (d17:2/16:0, d18:2/15:0) levels	BP	Inverse variance weighted (multiplicative random effects)	5e-06	15	-0.154205	-0.0506942	0.0528167	0.0528116	0.337103	33.0569	21.0285	142.59	0.969574	0.857096	0.950569	1.05424	Chen et al.	0.756146
kynurenine	BP	Inverse variance weighted (multiplicative random effects)	5e-08	7	-0.0966622	-0.0317628	0.0331366	0.0331119	0.33743	88.723	31.2379	272.91	0.990152	0.907863	0.968736	1.03369	Meta-analysis	0.756146
2-methoxyhydroquinone sulfate (2) levels	PD	Inverse variance weighted (multiplicative random effects)	5e-06	8	-0.266496	-0.122484	0.0215273	0.0734753	0.0955119	22.7883	21.1845	26.1989	0.957772	0.766059	0.88472	1.02176	Chen et al.	0.756524
gamma-glutamylglutamate	SCZ	Inverse variance weighted (multiplicative random effects)	5e-06	16	-0.144595	-0.0543364	0.0359225	0.0460505	0.238027	27.4054	20.8619	73.8671	0.965654	0.865372	0.947113	1.03658	Meta-analysis	0.756669
dehydroisoandrosterone sulfate (DHEA-S)	MS	Inverse variance weighted (multiplicative random effects)	5e-06	11	-0.324431	-0.138502	0.0474267	0.0948617	0.144278	42.164	19.655	232.529	0.978431	0.722939	0.870661	1.04857	Hysi et al.	0.759235
dimethylglycine	MS	Inverse variance weighted (multiplicative random effects)	5e-08	8	-0.0125217	0.0364444	0.0854104	0.0249827	0.144624	198.68	32.3243	1190.78	0.992914	0.987556	1.03712	1.08916	Meta-analysis	0.759235
2-acetamidophenol sulfate levels	MS	Inverse variance weighted (multiplicative random effects)	5e-06	10	-0.0267242	0.0775132	0.181751	0.0531824	0.144979	22.3797	20.8513	26.4767	0.922494	0.97363	1.0806	1.19932	Chen et al.	0.759235
N-palmitoyl-sphingosine (d18:1/16:0)	MS	Inverse variance weighted (multiplicative random effects)	5e-06	8	-0.380227	-0.161972	0.0562835	0.111355	0.145792	25.4491	20.9367	32.0552	0.964777	0.683706	0.850465	1.0579	Hysi et al.	0.759235
Glycine conjugate of C10H12O2 levels	MS	Inverse variance weighted (multiplicative random effects)	5e-06	11	-0.0309528	0.0884495	0.207852	0.0609195	0.146527	26.3024	20.8608	40.8993	0.9598	0.969521	1.09248	1.23103	Chen et al.	0.759235
2-linoleoylglycerol (18:2) levels	MS	Inverse variance weighted (multiplicative random effects)	5e-06	10	-0.207158	-0.0881355	0.0308871	0.0607258	0.146677	21.9447	20.8893	25.7587	0.939314	0.812891	0.915637	1.03137	Chen et al.	0.759235
(S)-a-amino-omega-caprolactam levels	DEP	Inverse variance weighted (multiplicative random effects)	5e-06	7	-0.0562349	-0.0206392	0.0149566	0.0181611	0.255768	27.6278	22.3675	37.6936	0.944335	0.945317	0.979572	1.01507	Chen et al.	0.75945
N-oleoyltaurine levels	DEP	Inverse variance weighted (multiplicative random effects)	5e-06	18	-0.0391763	-0.0143681	0.01044	0.0126572	0.256303	32.1541	20.8386	154.803	0.966408	0.961581	0.985735	1.01049	Chen et al.	0.75945
N-acetylkynurenine (2) levels	DEP	Inverse variance weighted (multiplicative random effects)	5e-08	5	-0.00372298	0.00510943	0.0139419	0.00450633	0.256864	245.042	38.7321	920.101	0.994694	0.996284	1.00512	1.01404	Chen et al.	0.75945
Aspartate to citrulline ratio	ANX	Inverse variance weighted (multiplicative random effects)	5e-06	6	-0.00721916	0.0259639	0.059147	0.0169301	0.12513	35.1248	20.9253	90.4654	0.94382	0.992807	1.0263	1.06093	Chen et al.	0.759552
1-(1-enyl-palmitoyl)-2-myristoyl-GPC (P-16:0/14:0)*	PD	Inverse variance weighted (multiplicative random effects)	5e-06	14	-0.0184568	0.10286	0.224177	0.0618964	0.0965505	25.7567	21.1548	62.2826	0.959577	0.981713	1.10834	1.25129	Hysi et al.	0.760116
4-hydroxychlorothalonil	ALS	Inverse variance weighted (multiplicative random effects)	5e-08	5	-0.0216981	0.0580295	0.137757	0.0406773	0.153701	245.244	30.9095	1063.85	0.996731	0.978536	1.05975	1.1477	Meta-analysis	0.760259
3-methylglutaconate levels	AD	Inverse variance weighted (multiplicative random effects)	5e-06	13	-0.0906939	-0.0380362	0.0146215	0.0268662	0.156844	97.8575	21.1464	557.998	0.990425	0.913297	0.962678	1.01473	Chen et al.	0.760636
(R)-3-hydroxybutyrylcarnitine levels	AD	Inverse variance weighted (multiplicative random effects)	5e-06	9	-0.138848	-0.0581791	0.0224903	0.0411578	0.157491	25.9491	21.2956	38.4563	0.961888	0.87036	0.943481	1.02275	Chen et al.	0.760913
bilirubin (E,E)*	ALS	Inverse variance weighted (multiplicative random effects)	5e-06	6	-0.0173194	0.0458868	0.109093	0.0322481	0.154756	298.354	21.5125	1540.39	0.996542	0.98283	1.04696	1.11527	Meta-analysis	0.762556
Glutamate to cysteine ratio	BP	Inverse variance weighted (multiplicative random effects)	5e-06	13	-0.138692	-0.0453481	0.0479955	0.0476243	0.340992	24.4192	21.2632	34.6908	0.962058	0.870496	0.955665	1.04917	Chen et al.	0.762808
2-hydroxydecanoate	SCZ	Inverse variance weighted (multiplicative random effects)	5e-06	14	-0.166044	-0.0621563	0.0417319	0.0530042	0.240929	27.5401	20.8828	90.643	0.964838	0.847009	0.939736	1.04261	Meta-analysis	0.764022
Phosphate to phosphoethanolamine ratio	PD	Inverse variance weighted (multiplicative random effects)	5e-06	6	-0.252026	-0.115368	0.0212898	0.0697233	0.0979949	24.9903	20.8619	32.9377	0.958904	0.777225	0.891038	1.02152	Chen et al.	0.764174
4-hydroxychlorothalonil	PD	Inverse variance weighted (multiplicative random effects)	5e-08	5	-0.181286	-0.0828583	0.0155698	0.0502184	0.0989513	245.244	30.9095	1063.85	0.996731	0.834196	0.920482	1.01569	Meta-analysis	0.764174
N-lactoyl isoleucine levels	PD	Inverse variance weighted (multiplicative random effects)	5e-06	7	-0.320998	-0.146702	0.0275949	0.0889267	0.0990064	22.2493	20.8664	23.5953	0.958681	0.725425	0.863552	1.02798	Chen et al.	0.764174
Bilirubin (Z,Z) to taurocholate ratio	PD	Inverse variance weighted (multiplicative random effects)	5e-06	10	-0.0999277	-0.0456384	0.00865094	0.0276986	0.0994191	37.8485	21.0002	154.925	0.965292	0.904903	0.955387	1.00869	Chen et al.	0.764174
Bilirubin (Z,Z) to androsterone glucuronide ratio	ALS	Inverse variance weighted (multiplicative random effects)	5e-08	8	-0.0089353	0.0234455	0.0558264	0.0165208	0.155855	244.458	31.4169	1161.79	0.995938	0.991104	1.02372	1.05741	Chen et al.	0.764921
Glucuronate to androsterone glucuronide ratio	ALS	Inverse variance weighted (multiplicative random effects)	5e-06	13	-0.00780652	0.0202877	0.048382	0.0143338	0.156958	97.4872	20.9605	893.972	0.99043	0.992224	1.02049	1.04957	Chen et al.	0.764921
1-palmityl-2-palmitoyl-GPC (O-16:0/16:0)*	ALS	Inverse variance weighted (multiplicative random effects)	5e-06	16	-0.110098	-0.0460898	0.0179185	0.0326573	0.158151	25.8388	16.0548	69.0353	0.959332	0.895746	0.954956	1.01808	Hysi et al.	0.764921
gamma-CEHC	ALS	Inverse variance weighted (multiplicative random effects)	5e-08	7	-0.0325804	0.0835771	0.199735	0.059264	0.158466	125.015	30.9203	622.847	0.990968	0.967945	1.08717	1.22108	Meta-analysis	0.764921
phenol sulfate	ALS	Inverse variance weighted (multiplicative random effects)	5e-06	9	-0.0573104	0.145437	0.348184	0.103442	0.159734	22.5366	21.0214	25.3185	0.960386	0.944301	1.15654	1.41649	Meta-analysis	0.764921
Cortisone to 4-cholesten-3-one ratio	ALS	Inverse variance weighted (multiplicative random effects)	5e-06	13	-0.0181255	0.0457179	0.109561	0.0325732	0.160455	23.2614	20.9299	28.2339	0.959986	0.982038	1.04678	1.11579	Chen et al.	0.764921
N6-carbamoylthreonyladenosine levels	ALS	Inverse variance weighted (multiplicative random effects)	5e-06	14	-0.0310627	0.0782475	0.187558	0.0557705	0.160609	23.576	20.9947	41.9176	0.958154	0.969415	1.08139	1.2063	Chen et al.	0.764921
palmitoylcarnitine	ALS	Inverse variance weighted (multiplicative random effects)	5e-08	5	-0.180892	-0.0754453	0.0300016	0.0537995	0.160813	97.8701	30.8642	237.36	0.9918	0.834525	0.92733	1.03046	Meta-analysis	0.764921
N-acetylthreonine	ALS	Inverse variance weighted (multiplicative random effects)	5e-06	15	-0.260479	-0.108412	0.0436549	0.0775852	0.162315	26.3536	20.9991	53.4727	0.963733	0.770682	0.897258	1.04462	Meta-analysis	0.764921
Retinol (Vitamin A) to linoleoyl-arachidonoyl-glycerol (18:2 to 20:4) [1] ratio	ALS	Inverse variance weighted (multiplicative random effects)	5e-06	12	-0.0847307	-0.0352648	0.014201	0.0252377	0.162321	52.7345	20.8389	273.602	0.980985	0.91876	0.96535	1.0143	Chen et al.	0.764921
Oleoyl-linoleoyl-glycerol (18:1 to 18:2) [2] to linoleoyl-arachidonoyl-glycerol (18:2 to 20:4) [2] ratio	ALS	Inverse variance weighted (multiplicative random effects)	5e-06	15	-0.0175771	0.0431783	0.103934	0.0309977	0.163634	76.7018	20.8597	808.092	0.987829	0.982576	1.04412	1.10953	Chen et al.	0.764921
Uridine to pseudouridine ratio	ALS	Inverse variance weighted (multiplicative random effects)	5e-06	16	-0.119438	-0.0494933	0.0204508	0.0356858	0.165466	27.2408	20.8572	59.2083	0.964853	0.887419	0.951711	1.02066	Chen et al.	0.764921
3-hydroxyisobutyrate to adenosine 5'-diphosphate (ADP) ratio	ALS	Inverse variance weighted (multiplicative random effects)	5e-06	12	-0.0297547	0.0716605	0.173076	0.0517424	0.166069	21.8067	20.8383	24.2942	0.952536	0.970684	1.07429	1.18896	Chen et al.	0.764921
4-acetaminophen sulfate levels	ALS	Inverse variance weighted (multiplicative random effects)	5e-06	11	-0.0205853	0.0490934	0.118772	0.0355504	0.167293	22.1683	20.8452	25.8438	0.95194	0.979625	1.05032	1.12611	Chen et al.	0.764921
Phosphocholine levels	ALS	Inverse variance weighted (multiplicative random effects)	5e-06	17	-0.0263148	0.0626891	0.151693	0.0454102	0.16743	27.1564	20.862	82.6068	0.964556	0.974028	1.0647	1.1638	Chen et al.	0.764921
Thyroxine to taurocholate ratio	ALS	Inverse variance weighted (multiplicative random effects)	5e-06	14	-0.0298516	0.0710911	0.172034	0.0515014	0.167472	23.9382	21.2777	32.1072	0.960618	0.97059	1.07368	1.18772	Chen et al.	0.764921
Glycolithocholate to glycolithocholate sulfate ratio	ALS	Inverse variance weighted (multiplicative random effects)	5e-06	15	-0.0213183	0.0507628	0.122844	0.0367761	0.167488	33.7588	20.9603	86.098	0.958373	0.978907	1.05207	1.13071	Chen et al.	0.764921
Glucuronide of piperine metabolite C17H21NO3 (3) levels	ALS	Inverse variance weighted (multiplicative random effects)	5e-06	11	-0.01604	0.0381411	0.0923222	0.0276434	0.167662	29.0493	20.8996	96.063	0.968481	0.984088	1.03888	1.09672	Chen et al.	0.764921
Phosphate to uridine ratio	ALS	Inverse variance weighted (multiplicative random effects)	5e-06	12	-0.0159596	0.0379412	0.091842	0.0275004	0.167692	30.5539	20.8401	68.6647	0.95242	0.984167	1.03867	1.09619	Chen et al.	0.764921
Methionine to methionine sulfoxide ratio	ALS	Inverse variance weighted (multiplicative random effects)	5e-06	17	-0.0317451	0.075288	0.182321	0.0546087	0.167993	23.2249	20.8378	32.4516	0.959008	0.968753	1.07819	1.2	Chen et al.	0.764921
Inosine 5'-monophosphate (IMP) to phosphate ratio	ALS	Inverse variance weighted (multiplicative random effects)	5e-06	10	-0.126838	-0.0523648	0.0221086	0.0379966	0.168159	22.3934	21.0134	23.7657	0.959204	0.880876	0.948983	1.02235	Chen et al.	0.764921
2-hydroxypalmitate	ALS	Inverse variance weighted (multiplicative random effects)	5e-06	8	-0.210933	-0.0870695	0.0367936	0.0631955	0.168271	30.3399	20.9401	75.4931	0.959634	0.809829	0.916613	1.03748	Meta-analysis	0.764921
1-methyl-4-imidazoleacetate levels	ANX	Inverse variance weighted (multiplicative random effects)	5e-06	16	-0.0715009	-0.031312	0.00887695	0.0205045	0.126743	56.3944	20.9359	565.706	0.979733	0.930995	0.969173	1.00892	Chen et al.	0.765761
6-hydroxyindole sulfate	ANX	Inverse variance weighted (multiplicative random effects)	5e-06	14	-0.0111005	0.0388704	0.0888413	0.0254953	0.127357	23.674	20.9119	45.4988	0.960219	0.988961	1.03964	1.09291	Meta-analysis	0.76591
Linoleoylcholine levels	BP	Inverse variance weighted (multiplicative random effects)	5e-06	14	-0.0813199	0.0762207	0.233761	0.0803779	0.342987	22.7688	20.9805	27.8974	0.955524	0.921899	1.0792	1.26334	Chen et al.	0.765946
1-stearoyl-2-linoleoyl-GPI (18:0/18:2)	ALS	Inverse variance weighted (multiplicative random effects)	5e-08	7	-0.0737759	-0.0303953	0.0129852	0.0221329	0.169656	144.064	29.9209	366.814	0.993706	0.92888	0.970062	1.01307	Meta-analysis	0.766041
Proline to trans-4-hydroxyproline ratio	ALS	Inverse variance weighted (multiplicative random effects)	5e-06	11	-0.151839	-0.062527	0.0267852	0.0455675	0.170006	28.2171	20.9321	87.9821	0.962476	0.859126	0.939388	1.02715	Chen et al.	0.766041
2'-o-methyluridine levels	ALS	Inverse variance weighted (multiplicative random effects)	5e-06	11	-0.00653091	0.0152016	0.036934	0.011088	0.170377	229.843	20.8475	2298.39	0.994882	0.99349	1.01532	1.03762	Chen et al.	0.766041
1-palmitoyl-2-linoleoyl-GPE (16:0/18:2)	ALS	Inverse variance weighted (multiplicative random effects)	5e-08	9	-0.0115988	0.0268903	0.0653794	0.0196373	0.170891	270.675	30.1297	1139.69	0.996711	0.988468	1.02726	1.06756	Meta-analysis	0.766041
3-hydroxydecanoate	SCZ	Inverse variance weighted (multiplicative random effects)	5e-06	20	-0.096902	-0.0361927	0.0245167	0.0309742	0.242613	38.2635	20.8899	326.531	0.966146	0.907645	0.964454	1.02482	Meta-analysis	0.766568
N-palmitoylglycine	SCZ	Inverse variance weighted (multiplicative random effects)	5e-06	12	-0.0829482	-0.0309686	0.0210111	0.0265202	0.242914	113.744	21.0323	776.694	0.98958	0.920399	0.969506	1.02123	Meta-analysis	0.766568
cis-4-decenoyl carnitine	MS	Inverse variance weighted (multiplicative random effects)	5e-06	10	-0.0251745	0.06982	0.164815	0.0484666	0.149703	69.8897	21.0606	417.792	0.982657	0.97514	1.07232	1.17917	Hysi et al.	0.766896
Sphingomyelin (d18:2/23:1) levels	MS	Inverse variance weighted (multiplicative random effects)	5e-06	13	-0.0613225	0.169832	0.400986	0.117936	0.149857	27.7881	21.354	81.316	0.966621	0.94052	1.18511	1.4933	Chen et al.	0.766896
Ascorbic acid 2-sulfate levels	MS	Inverse variance weighted (multiplicative random effects)	5e-06	14	-0.0308085	0.0850122	0.200833	0.0590922	0.150253	25.0177	20.9804	46.4145	0.944947	0.969661	1.08873	1.22242	Chen et al.	0.766896
fructose	MS	Inverse variance weighted (multiplicative random effects)	5e-06	8	-0.306291	-0.129286	0.0477189	0.0903086	0.152258	22.5148	20.9931	25.909	0.961072	0.736173	0.878723	1.04888	Meta-analysis	0.766896
xanthurenate	MS	Inverse variance weighted (multiplicative random effects)	5e-08	5	-0.0289104	0.0774876	0.183886	0.0542847	0.153456	86.8303	31.5922	194.579	0.990352	0.971504	1.08057	1.20188	Meta-analysis	0.766896
Taurodeoxycholate levels	MS	Inverse variance weighted (multiplicative random effects)	5e-06	9	-0.0456264	0.12205	0.289727	0.0855494	0.153676	22.6258	21.0823	24.5821	0.960329	0.955399	1.12981	1.33606	Chen et al.	0.766896
glutarate (pentanedioate)	MS	Inverse variance weighted (multiplicative random effects)	5e-06	12	-0.0588863	0.156261	0.371409	0.109769	0.154578	27.5119	20.9014	71.7007	0.965883	0.942814	1.16913	1.44978	Meta-analysis	0.766896
Adenosine 5'-diphosphate (ADP) to EDTA ratio	MS	Inverse variance weighted (multiplicative random effects)	5e-06	10	-0.210938	-0.088726	0.0334862	0.0623532	0.154748	22.8954	21.4497	25.7594	0.959822	0.809824	0.915096	1.03405	Chen et al.	0.766896
Bilirubin (Z,Z) to etiocholanolone glucuronide ratio	MS	Inverse variance weighted (multiplicative random effects)	5e-08	6	-0.014746	0.0388808	0.0925077	0.0273606	0.155302	192.31	36.7173	544.187	0.995072	0.985362	1.03965	1.09692	Chen et al.	0.766896
gentisate	MS	Inverse variance weighted (multiplicative random effects)	5e-06	6	-0.0619395	0.163268	0.388476	0.114902	0.155335	23.3809	21.5881	25.2295	0.963082	0.93994	1.17735	1.47473	Meta-analysis	0.766896
Ximenoylcarnitine (C26:1) levels	MS	Inverse variance weighted (multiplicative random effects)	5e-08	6	-0.0736272	-0.0309141	0.0117991	0.0217924	0.156025	119.294	39.6503	203.74	0.992749	0.929018	0.969559	1.01187	Chen et al.	0.766896
1-(1-enyl-oleoyl)-GPC (P-18:1)*	MS	Inverse variance weighted (multiplicative random effects)	5e-06	6	-0.043701	0.113409	0.270519	0.080158	0.157123	28.2985	21.3772	45.0506	0.956311	0.95724	1.12009	1.31064	Hysi et al.	0.766896
Branched-chain, straight-chain, or cyclopropyl 12:1 fatty acid levels	MS	Inverse variance weighted (multiplicative random effects)	5e-06	15	-0.0293309	0.076085	0.181501	0.0537836	0.157171	30.3216	20.8804	120.59	0.95292	0.971095	1.07905	1.19902	Chen et al.	0.766896
Suberate (C8-DC) levels	MS	Inverse variance weighted (multiplicative random effects)	5e-06	13	-0.24099	-0.100983	0.0390246	0.0714322	0.157455	22.6559	21.0451	24.9809	0.957519	0.78585	0.903949	1.0398	Chen et al.	0.766896
3-acetylphenol sulfate levels	MS	Inverse variance weighted (multiplicative random effects)	5e-06	9	-0.299015	-0.125294	0.0484269	0.0886332	0.157472	22.5796	21.414	28.7347	0.944244	0.741548	0.882237	1.04962	Chen et al.	0.766896
2-arachidonoyl-GPC (20:4)*	MS	Inverse variance weighted (multiplicative random effects)	5e-06	12	-0.0169525	0.0434861	0.103925	0.030836	0.15847	81.2407	20.9802	717.748	0.988615	0.98319	1.04445	1.10952	Hysi et al.	0.766896
Adenosine 5'-diphosphate (ADP) to oxalate (ethanedioate) ratio	MS	Inverse variance weighted (multiplicative random effects)	5e-06	11	-0.141243	-0.0591006	0.0230416	0.0419093	0.15848	22.7494	20.9954	27.633	0.959445	0.868278	0.942612	1.02331	Chen et al.	0.766896
Taurocholate to oxalate (ethanedioate) ratio	ALS	Inverse variance weighted (multiplicative random effects)	5e-06	9	-0.0303058	0.0695424	0.169391	0.0509429	0.17222	23.6211	21.1103	28.8414	0.962096	0.970149	1.07202	1.18458	Chen et al.	0.767253
N-palmitoylglycine	ALS	Inverse variance weighted (multiplicative random effects)	5e-06	12	-0.0144245	0.0326863	0.0797972	0.0240361	0.173867	113.744	21.0323	776.694	0.98958	0.985679	1.03323	1.08307	Meta-analysis	0.767253
Adenosine 5'-diphosphate (ADP) to flavin adenine dinucleotide (FAD) ratio	ALS	Inverse variance weighted (multiplicative random effects)	5e-06	14	-0.132666	-0.054336	0.0239942	0.0399644	0.173953	23.3441	18.6981	34.6238	0.960219	0.875757	0.947114	1.02428	Chen et al.	0.767253
oleoyl-linoleoyl-glycerol (18:1/18:2) [2]	ALS	Inverse variance weighted (multiplicative random effects)	5e-08	11	-0.0195958	0.0443664	0.108329	0.0326338	0.173981	63.8179	34.7347	112.16	0.985746	0.980595	1.04537	1.11441	Meta-analysis	0.767253
Citrulline to phosphate ratio	ALS	Inverse variance weighted (multiplicative random effects)	5e-06	22	-0.136394	-0.0557828	0.0248288	0.0411284	0.175001	23.5683	20.8642	41.2415	0.954608	0.872498	0.945745	1.02514	Chen et al.	0.767253
5-acetylamino-6-amino-3-methyluracil	ALS	Inverse variance weighted (multiplicative random effects)	5e-06	16	-0.0172235	0.0386517	0.0945269	0.0285078	0.175153	74.3107	20.9948	774.932	0.98725	0.982924	1.03941	1.09914	Meta-analysis	0.767253
Adenosine 5'-monophosphate (AMP) to glycine ratio	ALS	Inverse variance weighted (multiplicative random effects)	5e-06	12	-0.115158	-0.047053	0.0210522	0.0347476	0.175692	47.0543	20.9367	320.443	0.979614	0.891225	0.954037	1.02128	Chen et al.	0.767253
4-androsten-3alpha,17alpha-diol monosulfate (3)	ALS	Inverse variance weighted (multiplicative random effects)	5e-08	6	-0.0541883	-0.0221343	0.00991976	0.0163541	0.175916	254.484	41.6003	677.284	0.995087	0.947254	0.978109	1.00997	Hysi et al.	0.767253
1-myristoyl-2-palmitoyl-GPC (14:0/16:0)	BP	Inverse variance weighted (multiplicative random effects)	5e-06	9	-0.222285	-0.0723538	0.0775776	0.0764956	0.344222	23.4708	20.9628	27.5914	0.956003	0.800687	0.930202	1.08067	Meta-analysis	0.767378
palmitoylcarnitine	DEP	Inverse variance weighted (multiplicative random effects)	5e-08	5	-0.129252	-0.0471269	0.0349982	0.0419006	0.260703	97.8701	30.8642	237.36	0.9918	0.878752	0.953966	1.03562	Meta-analysis	0.769044
Adenosine 5'-diphosphate (ADP) to N-palmitoyl-sphingosine (d18:1 to 16:0) ratio	PD	Inverse variance weighted (multiplicative random effects)	5e-06	11	-0.0138572	0.0714386	0.156734	0.0435183	0.100678	22.4218	20.9882	28.2798	0.958739	0.986238	1.07405	1.16968	Chen et al.	0.769296
p-cresol sulfate	ANX	Inverse variance weighted (multiplicative random effects)	5e-06	11	-0.127381	-0.055627	0.0161273	0.0366094	0.128643	23.7251	20.9482	30.8538	0.95871	0.880398	0.945892	1.01626	Meta-analysis	0.770079
Tyrosine to pyruvate ratio	BP	Inverse variance weighted (multiplicative random effects)	5e-06	10	-0.126844	-0.041163	0.0445179	0.0437147	0.346383	25.6298	20.9792	38.5924	0.962176	0.880871	0.959673	1.04552	Chen et al.	0.770867
2-aminoheptanoate	SCZ	Inverse variance weighted (multiplicative random effects)	5e-06	12	-0.428498	-0.159562	0.109373	0.137212	0.244874	27.8703	20.6984	57.1867	0.952049	0.651487	0.852517	1.11558	Meta-analysis	0.770878
glycochenodeoxycholate sulfate	DEP	Inverse variance weighted (multiplicative random effects)	5e-08	6	-0.0234326	-0.00852611	0.00638037	0.00760535	0.262259	86.6551	32.7747	246.265	0.990292	0.97684	0.99151	1.0064	Hysi et al.	0.771875
Retinol (Vitamin A) to oleoyl-linoleoyl-glycerol (18:1 to 18:2) [2] ratio	ALS	Inverse variance weighted (multiplicative random effects)	5e-08	7	-0.102835	-0.0419037	0.0190271	0.0310872	0.177677	49.0106	30.7203	136.846	0.98231	0.902276	0.958962	1.01921	Chen et al.	0.772326
Phosphate to linoleoyl-arachidonoyl-glycerol (18:2 to 20:4) [2] ratio	SCZ	Inverse variance weighted (multiplicative random effects)	5e-06	13	-0.0277459	0.0402228	0.108191	0.0346779	0.246091	56.0421	20.9886	346.895	0.983478	0.972635	1.04104	1.11426	Chen et al.	0.772833
orotidine	SCZ	Inverse variance weighted (multiplicative random effects)	5e-06	12	-0.0219047	0.0316412	0.0851871	0.0273193	0.246783	148.744	21.3058	1450.68	0.993509	0.978333	1.03215	1.08892	Meta-analysis	0.773135
thyroxine	DEP	Inverse variance weighted (multiplicative random effects)	5e-06	19	-0.0141032	0.0187015	0.0515063	0.0167371	0.263836	28.8157	20.9226	82.0713	0.965368	0.985996	1.01888	1.05286	Meta-analysis	0.773446
Uridine to pseudouridine ratio	DEP	Inverse variance weighted (multiplicative random effects)	5e-06	17	-0.0107797	0.0142282	0.0392361	0.0127591	0.264792	26.886	20.8572	59.2083	0.964449	0.989278	1.01433	1.04002	Chen et al.	0.773446
4-oxo-retinoic acid levels	DEP	Inverse variance weighted (multiplicative random effects)	5e-06	11	-0.0149586	0.0196223	0.0542033	0.0176433	0.266066	27.6953	20.9893	56.7186	0.963742	0.985153	1.01982	1.0557	Chen et al.	0.773446
2-methoxyhydroquinone sulfate (1) levels	DEP	Inverse variance weighted (multiplicative random effects)	5e-06	9	-0.0113352	0.0148651	0.0410653	0.0133675	0.266124	22.7466	21.2206	24.1493	0.955001	0.988729	1.01498	1.04192	Chen et al.	0.773446
dimethylglycine	DEP	Inverse variance weighted (multiplicative random effects)	5e-08	8	-0.0109737	0.0143875	0.0397487	0.0129394	0.266175	198.68	32.3243	1190.78	0.992914	0.989086	1.01449	1.04055	Meta-analysis	0.773446
Alliin levels	DEP	Inverse variance weighted (multiplicative random effects)	5e-06	11	-0.0312269	-0.0112999	0.00862711	0.0101669	0.266376	59.3521	20.9895	436.229	0.983483	0.969256	0.988764	1.00866	Chen et al.	0.773446
Cholesterol to oleoyl-linoleoyl-glycerol (18:1 to 18:2) [2] ratio	BP	Inverse variance weighted (multiplicative random effects)	5e-08	9	-0.239417	-0.0774687	0.0844797	0.0826267	0.348463	41.9625	32.0796	96.0756	0.976474	0.787087	0.925456	1.08815	Chen et al.	0.773947
Spermidine to ergothioneine ratio	BP	Inverse variance weighted (multiplicative random effects)	5e-06	11	-0.0822909	-0.0265903	0.0291103	0.0284187	0.349447	29.933	20.4826	72.3792	0.968175	0.921004	0.97376	1.02954	Chen et al.	0.773947
Spermidine to pyruvate ratio	BP	Inverse variance weighted (multiplicative random effects)	5e-06	7	-0.0386185	0.0351649	0.108948	0.0376446	0.350237	24.9168	20.9158	36.5514	0.937427	0.962118	1.03579	1.1151	Chen et al.	0.773947
1-methylhistidine	BP	Inverse variance weighted (multiplicative random effects)	5e-06	17	-0.048268	0.0439295	0.136127	0.0470396	0.350364	41.651	21.0687	182.367	0.977055	0.952878	1.04491	1.14583	Meta-analysis	0.773947
17alpha-hydroxypregnanolone glucuronide levels	BP	Inverse variance weighted (multiplicative random effects)	5e-06	15	-0.0799336	-0.0257674	0.0283988	0.0276358	0.351134	58.9866	20.9624	548.797	0.984175	0.923178	0.974562	1.02881	Chen et al.	0.773947
Succinoyltaurine levels	BP	Inverse variance weighted (multiplicative random effects)	5e-06	13	-0.0546073	-0.0175976	0.019412	0.0188825	0.351359	92.4515	21.2645	454.389	0.989569	0.946857	0.982556	1.0196	Chen et al.	0.773947
Glutamine conjugate of C6H10O2 (2) levels	SCZ	Inverse variance weighted (multiplicative random effects)	5e-06	8	-0.0426639	0.0611094	0.164883	0.0529455	0.248421	28.7578	21.9666	68.8853	0.96389	0.958233	1.06302	1.17925	Chen et al.	0.77423
5alpha-pregnan-3beta,20alpha-diol monosulfate (2)	SCZ	Inverse variance weighted (multiplicative random effects)	5e-08	5	-0.0248288	0.0355616	0.095952	0.0308114	0.248431	103.837	31.7881	238.099	0.992078	0.975477	1.0362	1.10071	Meta-analysis	0.77423
2-piperidinone levels	SCZ	Inverse variance weighted (multiplicative random effects)	5e-06	11	-0.139648	-0.0517221	0.0362035	0.04486	0.248924	23.3767	21.3136	28.7743	0.96103	0.869665	0.949593	1.03687	Chen et al.	0.77423
dimethylglycine	AD	Inverse variance weighted (multiplicative random effects)	5e-08	8	-0.0700367	-0.0291288	0.0117791	0.0208714	0.162825	198.68	32.3243	1190.78	0.992914	0.93236	0.971291	1.01185	Meta-analysis	0.774366
tetradecanedioate	AD	Inverse variance weighted (multiplicative random effects)	5e-06	12	-0.00760984	0.0186543	0.0449185	0.0134001	0.163891	80.3644	21.08	523.914	0.988533	0.992419	1.01883	1.04594	Hysi et al.	0.774366
Carnitine to propionylcarnitine (C3) ratio	AD	Inverse variance weighted (multiplicative random effects)	5e-06	15	-0.109623	-0.0454868	0.0186491	0.0327224	0.164504	30.9976	20.843	80.3711	0.968487	0.896172	0.955532	1.01882	Chen et al.	0.774366
Serine to alpha-ketobutyrate ratio	AD	Inverse variance weighted (multiplicative random effects)	5e-06	10	-0.173469	-0.071969	0.0295311	0.0517857	0.164606	26.4593	21.3917	41.7561	0.922516	0.840743	0.93056	1.02997	Chen et al.	0.774366
Adenosine 5'-monophosphate (AMP) to glutamate ratio	AD	Inverse variance weighted (multiplicative random effects)	5e-06	14	-0.0196123	0.0476386	0.114889	0.0343117	0.165013	22.9475	21.2983	25.6924	0.959424	0.980579	1.04879	1.12175	Chen et al.	0.774366
hypotaurine	AD	Inverse variance weighted (multiplicative random effects)	5e-08	9	-0.23842	-0.0988143	0.0407916	0.0712275	0.165349	48.2655	30.8951	93.9012	0.978494	0.787872	0.905911	1.04163	Meta-analysis	0.774366
5alpha-androstan-3alpha,17beta-diol disulfate levels	AD	Inverse variance weighted (multiplicative random effects)	5e-06	18	-0.0127612	0.0307559	0.0742729	0.0222026	0.165979	27.8631	21.2666	82.488	0.966098	0.98732	1.03123	1.0771	Chen et al.	0.774366
Sphingomyelin (d18:1/20:2, d18:2/20:1, d16:1/22:2) levels	AD	Inverse variance weighted (multiplicative random effects)	5e-06	14	-0.104868	-0.0433243	0.0182194	0.0313998	0.16766	38.5978	21.084	160.278	0.975555	0.900443	0.957601	1.01839	Chen et al.	0.774366
taurolithocholate 3-sulfate	AD	Inverse variance weighted (multiplicative random effects)	5e-06	24	-0.111116	-0.0458674	0.0193811	0.0332901	0.168262	33.2189	21.0014	161.485	0.965902	0.894835	0.955169	1.01957	Meta-analysis	0.774366
Adenosine 5'-diphosphate (ADP) to choline ratio	AD	Inverse variance weighted (multiplicative random effects)	5e-06	11	-0.0786498	-0.0324643	0.0137212	0.023564	0.168295	22.8396	21.0306	25.8049	0.959881	0.924364	0.968057	1.01382	Chen et al.	0.774366
Benzoate to oleoyl-linoleoyl-glycerol (18:1 to 18:2) [2] ratio	AD	Inverse variance weighted (multiplicative random effects)	5e-06	16	-0.125622	-0.051848	0.0219263	0.0376399	0.168366	27.4005	20.8509	84.8815	0.965554	0.881948	0.949473	1.02217	Chen et al.	0.774366
5-oxoproline	AD	Inverse variance weighted (multiplicative random effects)	5e-06	5	-0.162594	-0.0669886	0.0286164	0.048778	0.169648	283.446	20.8811	1272.49	0.996662	0.849937	0.935206	1.02903	Meta-analysis	0.774366
N1-methylinosine	AD	Inverse variance weighted (multiplicative random effects)	5e-06	21	-0.0270911	0.0632719	0.153635	0.0461036	0.169943	23.6038	21.099	30.4482	0.958945	0.973273	1.06532	1.16607	Meta-analysis	0.774366
4-androsten-3beta,17beta-diol monosulfate (2)	AD	Inverse variance weighted (multiplicative random effects)	5e-06	19	-0.0978252	-0.0402813	0.0172626	0.0293591	0.170057	34.9095	21.0341	141.378	0.972662	0.906807	0.960519	1.01741	Hysi et al.	0.774366
5-oxoproline to citrate ratio	AD	Inverse variance weighted (multiplicative random effects)	5e-06	7	-0.110088	-0.0452332	0.0196212	0.033089	0.17162	146.399	21.351	867.134	0.991932	0.895756	0.955775	1.01981	Chen et al.	0.774366
Spermidine to adenosine 5'-diphosphate (ADP) ratio	AD	Inverse variance weighted (multiplicative random effects)	5e-06	13	-0.0149342	0.0341618	0.0832578	0.025049	0.17263	22.5195	21.0198	25.1467	0.95405	0.985177	1.03475	1.08682	Chen et al.	0.774366
1-(1-enyl-palmitoyl)-2-palmitoleoyl-GPC (P-16:0/16:1)*	AD	Inverse variance weighted (multiplicative random effects)	5e-08	10	-0.0190312	0.0433115	0.105654	0.0318075	0.1733	71.3429	32.2133	185.691	0.985378	0.981149	1.04426	1.11144	Meta-analysis	0.774366
Sphingomyelin (d18:1/19:0, d19:1/18:0) levels	AD	Inverse variance weighted (multiplicative random effects)	5e-06	14	-0.109783	-0.045	0.0197831	0.0330526	0.173367	52.9542	21.2699	185.334	0.982071	0.896028	0.955997	1.01998	Chen et al.	0.774366
Citrate to 4-hydroxyphenylpyruvate ratio	AD	Inverse variance weighted (multiplicative random effects)	5e-06	10	-0.031787	0.0722191	0.176225	0.0530643	0.173522	25.2997	20.9068	39.4428	0.958067	0.968713	1.07489	1.19271	Chen et al.	0.774366
Glycine to alanine ratio	AD	Inverse variance weighted (multiplicative random effects)	5e-06	10	-0.0674599	-0.0276426	0.0121747	0.0203149	0.173607	109.872	21.3938	886.933	0.988083	0.934765	0.972736	1.01225	Chen et al.	0.774366
C-glycosyltryptophan	AD	Inverse variance weighted (multiplicative random effects)	5e-06	17	-0.0324483	0.0736568	0.179762	0.0541352	0.173638	26.8132	20.9423	52.814	0.964323	0.968072	1.07644	1.19693	Meta-analysis	0.774366
3-(4-hydroxyphenyl)lactate	AD	Inverse variance weighted (multiplicative random effects)	5e-06	24	-0.134048	-0.054785	0.0244776	0.0404401	0.175507	32.4318	20.8487	185.013	0.968378	0.874548	0.946689	1.02478	Meta-analysis	0.774366
lactosyl-N-palmitoyl-sphingosine (d18:1/16:0)	AD	Inverse variance weighted (multiplicative random effects)	5e-08	8	-0.197288	-0.0805948	0.0360989	0.0595376	0.175839	63.5608	32.3102	177.696	0.985905	0.820954	0.922567	1.03676	Meta-analysis	0.774366
Arachidonate (20:4n6) to oleate to vaccenate (18:1) ratio	AD	Inverse variance weighted (multiplicative random effects)	5e-06	10	-0.0109869	0.0243864	0.0597598	0.0180476	0.176622	102.757	21.1203	810.507	0.991045	0.989073	1.02469	1.06158	Chen et al.	0.774366
Spermidine to ornithine ratio	AD	Inverse variance weighted (multiplicative random effects)	5e-06	8	-0.114669	-0.046747	0.0211752	0.0346542	0.177351	24.6105	21.1379	33.8804	0.955559	0.891661	0.954329	1.0214	Chen et al.	0.774366
Phosphate to tryptophan ratio	AD	Inverse variance weighted (multiplicative random effects)	5e-06	9	-0.0285332	0.0629477	0.154428	0.0466739	0.177443	24.7106	21.1914	34.0409	0.962205	0.97187	1.06497	1.16699	Chen et al.	0.774366
N-palmitoyl-sphingosine (d18:1 to 16:0) to N-stearoyl-sphingosine (d18:1 to 18:0) ratio	AD	Inverse variance weighted (multiplicative random effects)	5e-06	13	-0.0209483	0.0461392	0.113227	0.0342283	0.177664	40.976	21.1712	187.312	0.976687	0.97927	1.04722	1.11989	Chen et al.	0.774366
gamma-glutamyl-alpha-lysine	AD	Inverse variance weighted (multiplicative random effects)	5e-08	5	-0.0252189	0.0555449	0.136309	0.041206	0.177665	43.1388	36.7677	56.8874	0.981356	0.975096	1.05712	1.14604	Meta-analysis	0.774366
Sphingomyelin (d18:0/18:0, d19:0/17:0) levels	AD	Inverse variance weighted (multiplicative random effects)	5e-06	16	-0.100004	-0.04075	0.0185043	0.0302318	0.177684	26.9079	21.0818	69.8784	0.949298	0.904834	0.960069	1.01868	Chen et al.	0.774366
Histidine betaine (hercynine) levels	ALS	Inverse variance weighted (multiplicative random effects)	5e-06	13	-0.0299197	0.0648852	0.15969	0.0483699	0.179778	26.7828	19.9952	44.1199	0.965408	0.970523	1.06704	1.17315	Chen et al.	0.774586
gamma-glutamylmethionine	ALS	Inverse variance weighted (multiplicative random effects)	5e-06	14	-0.208552	-0.0846635	0.0392247	0.0632083	0.180428	23.1802	21.0657	31.7897	0.958423	0.811759	0.918821	1.04	Meta-analysis	0.774586
adenine	ALS	Inverse variance weighted (multiplicative random effects)	5e-06	7	-0.256595	-0.104076	0.0484429	0.0778157	0.181071	24.069	21.1239	40.3499	0.95326	0.773682	0.901157	1.04964	Hysi et al.	0.774586
Heneicosapentaenoate (21:5n3) levels	ALS	Inverse variance weighted (multiplicative random effects)	5e-06	7	-0.0246331	0.0528783	0.13039	0.0395466	0.181186	22.7875	21.2729	24.4433	0.961869	0.975668	1.0543	1.13927	Chen et al.	0.774586
5-methyluridine (ribothymidine)	ALS	Inverse variance weighted (multiplicative random effects)	5e-06	22	-0.107041	-0.0434087	0.0202233	0.0324653	0.181197	58.7594	20.7853	629.934	0.983747	0.898489	0.95752	1.02043	Meta-analysis	0.774586
citrate	MS	Inverse variance weighted (multiplicative random effects)	5e-08	6	-0.180949	-0.0754314	0.0300866	0.0538357	0.161172	60.6225	30.5225	86.6465	0.983428	0.834478	0.927343	1.03054	Meta-analysis	0.774989
Succinoyltaurine levels	MS	Inverse variance weighted (multiplicative random effects)	5e-06	13	-0.0727923	-0.0303162	0.0121598	0.0216715	0.161842	92.4515	21.2645	454.389	0.989569	0.929794	0.970139	1.01223	Chen et al.	0.774989
3-methylhistidine	MS	Inverse variance weighted (multiplicative random effects)	5e-06	9	-0.0845508	0.209633	0.503817	0.150094	0.16251	22.6977	20.9969	25.3096	0.953543	0.918925	1.23323	1.65503	Meta-analysis	0.774989
1-dihomo-linolenoyl-GPC (20:3n3 or 6)*	MS	Inverse variance weighted (multiplicative random effects)	5e-06	15	-0.0272465	0.0673278	0.161902	0.0482522	0.162916	34.6952	20.9346	137.453	0.970289	0.973121	1.06965	1.17575	Hysi et al.	0.774989
Inosine 5'-monophosphate (IMP) to urate ratio	MS	Inverse variance weighted (multiplicative random effects)	5e-06	9	-0.031236	0.0764458	0.184128	0.0549397	0.164089	23.2025	20.9886	27.3952	0.96169	0.969247	1.07944	1.20217	Chen et al.	0.774989
1-myristoyl-GPC (14:0)	MS	Inverse variance weighted (multiplicative random effects)	5e-06	8	-0.0493246	0.120595	0.290514	0.0866936	0.164211	22.848	21.0346	27.0519	0.958416	0.951872	1.12817	1.33711	Hysi et al.	0.774989
Citrulline to phosphate ratio	MS	Inverse variance weighted (multiplicative random effects)	5e-06	22	-0.0263144	0.0638655	0.154045	0.0460101	0.165114	23.5683	20.8642	41.2415	0.954608	0.974029	1.06595	1.16654	Chen et al.	0.774989
Picolinoylglycine levels	MS	Inverse variance weighted (multiplicative random effects)	5e-06	11	-0.185162	-0.076693	0.0317758	0.0553412	0.165802	25.2865	20.8501	53.5081	0.961847	0.83097	0.926174	1.03229	Chen et al.	0.774989
1H-indole-7-acetic acid levels	MS	Inverse variance weighted (multiplicative random effects)	5e-06	9	-0.242589	-0.100443	0.0417037	0.0725236	0.166063	22.4424	21.0946	26.2018	0.959845	0.784594	0.904437	1.04259	Chen et al.	0.774989
bilirubin (E,Z or Z,E)*	MS	Inverse variance weighted (multiplicative random effects)	5e-06	13	-0.0218726	0.0525847	0.127042	0.0379884	0.166288	190.066	20.9931	1939.97	0.99428	0.978365	1.05399	1.13546	Meta-analysis	0.774989
Histidine to pyruvate ratio	BP	Inverse variance weighted (multiplicative random effects)	5e-06	15	-0.122383	-0.0393542	0.043675	0.0423619	0.352888	23.8608	20.9623	39.1068	0.960259	0.884809	0.96141	1.04464	Chen et al.	0.775078
acetylcarnitine	BP	Inverse variance weighted (multiplicative random effects)	5e-08	6	-0.0303839	0.0273368	0.0850576	0.0294494	0.35327	85.5984	34.5217	256.672	0.982742	0.970073	1.02771	1.08878	Meta-analysis	0.775078
Spermidine to histidine ratio	BP	Inverse variance weighted (multiplicative random effects)	5e-06	7	-0.0649259	0.0582969	0.18152	0.0628688	0.353782	24.9766	20.9906	39.0559	0.95991	0.937137	1.06003	1.19904	Chen et al.	0.775078
glutarate (pentanedioate)	BP	Inverse variance weighted (multiplicative random effects)	5e-06	13	-0.130569	-0.0419048	0.0467598	0.045237	0.35427	27.0496	20.9014	71.7007	0.965313	0.877596	0.958961	1.04787	Meta-analysis	0.775078
5alpha-androstan-3alpha,17beta-diol disulfate levels	ANX	Inverse variance weighted (multiplicative random effects)	5e-06	18	-0.0481352	-0.0209626	0.00621012	0.0138636	0.13052	27.9262	21.2666	83.6224	0.966174	0.953005	0.979256	1.00623	Chen et al.	0.775325
Adenosine 5'-diphosphate (ADP) to citrate ratio	ANX	Inverse variance weighted (multiplicative random effects)	5e-06	11	-0.011107	0.0374101	0.0859272	0.0247536	0.130713	22.6985	21.2478	25.7491	0.959803	0.988954	1.03812	1.08973	Chen et al.	0.775325
Spermidine to choline ratio	BP	Inverse variance weighted (multiplicative random effects)	5e-06	8	-0.0494608	0.0441921	0.137845	0.0477821	0.355035	25.3005	21.0738	35.7177	0.964731	0.951742	1.04518	1.1478	Chen et al.	0.775439
Tyramine O-sulfate levels	DEP	Inverse variance weighted (multiplicative random effects)	5e-06	9	-0.0323008	-0.0116659	0.00896905	0.010528	0.267827	22.9531	21.637	24.1228	0.960394	0.968215	0.988402	1.00901	Chen et al.	0.775654
1-palmitoyl-2-dihomo-linolenoyl-GPC (16:0/20:3n3 or 6) levels	DEP	Inverse variance weighted (multiplicative random effects)	5e-06	15	-0.0117323	0.0151827	0.0420976	0.0137321	0.268886	56.9292	20.8418	453.779	0.983605	0.988336	1.0153	1.043	Chen et al.	0.775654
glycocholenate sulfate*	DEP	Inverse variance weighted (multiplicative random effects)	5e-08	10	-0.00636414	0.00823391	0.022832	0.00744798	0.268933	287.662	31.1095	1660	0.996552	0.993656	1.00827	1.02309	Meta-analysis	0.775654
N-acetyl-3-methylhistidine levels	DEP	Inverse variance weighted (multiplicative random effects)	5e-06	18	-0.00763233	0.00984518	0.0273227	0.0089171	0.269559	48.5432	20.9358	479.947	0.978293	0.992397	1.00989	1.0277	Chen et al.	0.77573
Hexadecadienoate (16:2n6) levels	PD	Inverse variance weighted (multiplicative random effects)	5e-06	6	-0.0322818	0.162085	0.356451	0.0991666	0.10216	22.2512	20.8475	25.5443	0.956185	0.968234	1.17596	1.42825	Chen et al.	0.77606
Fructose to sucrose ratio	DEP	Inverse variance weighted (multiplicative random effects)	5e-06	10	-0.0494276	-0.0177616	0.0139044	0.0161561	0.271606	23.0269	20.8701	28.8293	0.91144	0.951774	0.982395	1.014	Chen et al.	0.776075
1-linoleoylglycerol (18:2)	DEP	Inverse variance weighted (multiplicative random effects)	5e-06	15	-0.0176188	0.0223805	0.0623798	0.0204078	0.272788	26.5107	20.7864	54.6213	0.962917	0.982535	1.02263	1.06437	Meta-analysis	0.776075
Creatine to carnitine ratio	DEP	Inverse variance weighted (multiplicative random effects)	5e-06	15	-0.00996061	0.0125998	0.0351602	0.0115104	0.273673	38.2981	21.442	174.087	0.968398	0.990089	1.01268	1.03579	Chen et al.	0.776075
2-palmitoleoyl-GPC (16:1) levels	DEP	Inverse variance weighted (multiplicative random effects)	5e-06	18	-0.0411123	-0.0147214	0.0116695	0.0134647	0.274249	23.7154	21.0262	42.765	0.95826	0.959721	0.985386	1.01174	Chen et al.	0.776075
Citrulline to ornithine ratio	DEP	Inverse variance weighted (multiplicative random effects)	5e-06	16	-0.015978	0.0201526	0.0562832	0.018434	0.274292	24.3397	21.1783	41.6932	0.961471	0.984149	1.02036	1.0579	Chen et al.	0.776075
Arachidonate (20:4n6) to caffeine ratio	DEP	Inverse variance weighted (multiplicative random effects)	5e-06	15	-0.0699852	-0.0250562	0.0198727	0.0229229	0.274365	23.9432	21.449	34.0632	0.960838	0.932408	0.975255	1.02007	Chen et al.	0.776075
N-lactoyl valine levels	DEP	Inverse variance weighted (multiplicative random effects)	5e-06	11	-0.0598866	-0.0214272	0.0170321	0.0196221	0.274835	21.7406	21.0348	23.6685	0.953655	0.941871	0.978801	1.01718	Chen et al.	0.776075
andro steroid monosulfate (1)*	DEP	Inverse variance weighted (multiplicative random effects)	5e-06	16	-0.022397	-0.00801151	0.00637399	0.00733954	0.275029	68.0834	20.9685	564.104	0.986104	0.977852	0.99202	1.00639	Hysi et al.	0.776075
1-oleoyl-GPG (18:1) levels	DEP	Inverse variance weighted (multiplicative random effects)	5e-06	12	-0.005364	0.00674068	0.0188454	0.00617586	0.275072	62.6731	20.9206	442.797	0.977326	0.99465	1.00676	1.01902	Chen et al.	0.776075
N-palmitoyl-sphinganine (d18:0/16:0)	SCZ	Inverse variance weighted (multiplicative random effects)	5e-06	12	-0.0548903	0.0777294	0.210349	0.0676631	0.25065	29.9511	20.941	74.2709	0.966622	0.946589	1.08083	1.23411	Meta-analysis	0.777119
(N(1) + N(8))-acetylspermidine levels	SCZ	Inverse variance weighted (multiplicative random effects)	5e-08	6	-0.091575	-0.0337812	0.0240125	0.0294866	0.251942	126.385	29.9621	267.224	0.993389	0.912493	0.966783	1.0243	Chen et al.	0.777119
glycochenodeoxycholate	SCZ	Inverse variance weighted (multiplicative random effects)	5e-06	10	-0.0284912	0.0400778	0.108647	0.0349842	0.251962	22.5553	20.9398	25.878	0.955256	0.971911	1.04089	1.11477	Meta-analysis	0.777119
Octadecadienedioate (C18:2-DC) levels	SCZ	Inverse variance weighted (multiplicative random effects)	5e-06	16	-0.0583959	-0.0215287	0.0153385	0.0188098	0.252397	86.3888	20.951	775.142	0.98827	0.943276	0.978701	1.01546	Chen et al.	0.777119
1-(1-enyl-palmitoyl)-2-myristoyl-GPC (P-16:0/14:0)*	SCZ	Inverse variance weighted (multiplicative random effects)	5e-06	14	-0.168209	-0.0619633	0.0442828	0.0542072	0.253004	25.7567	21.1548	62.2826	0.959577	0.845177	0.939917	1.04528	Hysi et al.	0.777119
docosapentaenoate (n3 DPA; 22:5n3)	SCZ	Inverse variance weighted (multiplicative random effects)	5e-06	12	-0.175414	-0.0645791	0.0462557	0.0565484	0.253447	33.9277	20.7842	158.76	0.968483	0.83911	0.937462	1.04734	Meta-analysis	0.777119
Arginine to ornithine ratio	ANX	Inverse variance weighted (multiplicative random effects)	5e-08	6	-0.0978286	-0.0425283	0.012772	0.0282144	0.131728	55.7909	30.5737	134.799	0.984435	0.906804	0.958363	1.01285	Chen et al.	0.777792
Phosphoethanolamine to choline ratio	MS	Inverse variance weighted (multiplicative random effects)	5e-06	11	-0.230174	-0.0950931	0.0399874	0.0689186	0.167652	23.0163	20.8699	34.5972	0.953998	0.794396	0.909288	1.0408	Chen et al.	0.778472
Spermidine to ornithine ratio	ALS	Inverse variance weighted (multiplicative random effects)	5e-06	6	-0.16175	-0.0654589	0.0308322	0.0491281	0.182724	25.4594	21.7578	33.8804	0.944782	0.850654	0.936638	1.03131	Chen et al.	0.778539
kynurenate	PD	Inverse variance weighted (multiplicative random effects)	5e-06	17	-0.0147809	0.0725027	0.159786	0.0445325	0.103507	74.6177	20.7967	754.418	0.986961	0.985328	1.0752	1.17326	Meta-analysis	0.778683
Phosphate to 2'-deoxyuridine ratio	PD	Inverse variance weighted (multiplicative random effects)	5e-06	19	-0.0118685	0.0573969	0.126662	0.0353395	0.104342	36.293	20.8571	255.977	0.968955	0.988202	1.05908	1.13503	Chen et al.	0.778683
3-ethylcatechol sulfate (2) levels	PD	Inverse variance weighted (multiplicative random effects)	5e-06	10	-0.0143943	0.0692499	0.152894	0.0426756	0.104653	22.8318	20.9548	27.8362	0.956431	0.985709	1.0717	1.1652	Chen et al.	0.778683
docosahexaenoate (DHA; 22:6n3)	PD	Inverse variance weighted (multiplicative random effects)	5e-06	6	-0.222605	-0.100777	0.0210518	0.0621574	0.10495	33.0785	21.3392	53.4643	0.952393	0.800431	0.904135	1.02127	Meta-analysis	0.778683
homocitrulline	PD	Inverse variance weighted (multiplicative random effects)	5e-06	13	-0.279599	-0.126378	0.0268432	0.078174	0.10596	27.9148	21.3867	61.9018	0.951075	0.756087	0.881282	1.02721	Meta-analysis	0.778683
N-palmitoyl-sphingadienine (d18:2/16:0) levels	PD	Inverse variance weighted (multiplicative random effects)	5e-06	11	-0.199115	-0.0899791	0.0191564	0.0556814	0.106102	22.55	21.1307	24.6996	0.957899	0.819456	0.91395	1.01934	Chen et al.	0.778683
Octadecanedioate levels	ALS	Inverse variance weighted (multiplicative random effects)	5e-06	18	-0.0221919	0.0468969	0.115986	0.0352494	0.183376	32.5084	20.9046	113.13	0.970667	0.978053	1.04801	1.12298	Chen et al.	0.778744
ethylmalonate	ALS	Inverse variance weighted (multiplicative random effects)	5e-08	10	-0.056458	-0.0227726	0.0109127	0.0171864	0.185158	295.227	32.6803	1059.21	0.994557	0.945106	0.977485	1.01097	Meta-analysis	0.779071
gamma-glutamylvaline	ALS	Inverse variance weighted (multiplicative random effects)	5e-06	8	-0.0413803	0.0863494	0.214079	0.0651682	0.185163	29.5323	21.2401	67.1307	0.969281	0.959464	1.09019	1.23872	Meta-analysis	0.779071
Glycosyl ceramide (d18:2/24:1, d18:1/24:2) levels	ALS	Inverse variance weighted (multiplicative random effects)	5e-06	19	-0.0252348	0.0522101	0.129655	0.0395127	0.186385	38.7573	20.876	255.283	0.973678	0.975081	1.0536	1.13844	Chen et al.	0.779071
3-hydroxydodecanedioate levels	ALS	Inverse variance weighted (multiplicative random effects)	5e-06	10	-0.131938	-0.0531126	0.0257132	0.0402173	0.186621	23.249	20.8681	37.6939	0.961267	0.876395	0.948273	1.02605	Chen et al.	0.779071
Aspartate to glutamate ratio	ALS	Inverse variance weighted (multiplicative random effects)	5e-06	11	-0.116364	-0.0468009	0.0227623	0.0354914	0.187285	27.6296	20.9195	69.5051	0.962554	0.890151	0.954277	1.02302	Chen et al.	0.779071
Ceramide (d18:1/17:0, d17:1/18:0) levels	ALS	Inverse variance weighted (multiplicative random effects)	5e-06	12	-0.0275665	0.0561813	0.139929	0.0427285	0.188562	24.8775	21.1885	42.0206	0.957599	0.97281	1.05779	1.15019	Chen et al.	0.779071
2-aminooctanoate	ALS	Inverse variance weighted (multiplicative random effects)	5e-08	10	-0.0924132	-0.0370877	0.0182378	0.0282273	0.188881	135.889	30.3799	913.899	0.986156	0.911728	0.963592	1.01841	Meta-analysis	0.779071
9-hydroxystearate	ALS	Inverse variance weighted (multiplicative random effects)	5e-06	10	-0.0356821	0.071828	0.179338	0.0548521	0.19037	29.4025	21.0429	89.9086	0.965287	0.964947	1.07447	1.19643	Meta-analysis	0.779071
salicylate	ALS	Inverse variance weighted (multiplicative random effects)	5e-06	14	-0.0406732	0.0817856	0.204244	0.062479	0.190531	23.3509	20.8643	29.4694	0.933535	0.960143	1.08522	1.2266	Meta-analysis	0.779071
1-(1-enyl-palmitoyl)-2-arachidonoyl-GPC (P-16:0/20:4)*	ALS	Inverse variance weighted (multiplicative random effects)	5e-08	8	-0.120735	-0.0483447	0.0240455	0.0369338	0.190549	281.493	29.9507	1562.1	0.996782	0.886269	0.952805	1.02434	Meta-analysis	0.779071
Decadienedioic acid (C10:2-DC) levels	ALS	Inverse variance weighted (multiplicative random effects)	5e-08	6	-0.0172154	0.0345092	0.0862338	0.0263901	0.19099	314.426	36.0445	1418.2	0.99534	0.982932	1.03511	1.09006	Chen et al.	0.779071
glycoursodeoxycholate	ALS	Inverse variance weighted (multiplicative random effects)	5e-06	8	-0.0629902	0.126195	0.31538	0.0965229	0.191074	23.6311	20.9525	30.6588	0.959931	0.938953	1.1345	1.37078	Meta-analysis	0.779071
Formiminoglutamate levels	ALS	Inverse variance weighted (multiplicative random effects)	5e-06	12	-0.217273	-0.0867831	0.0437066	0.0665764	0.1924	24.5799	20.9364	27.8816	0.961907	0.80471	0.916876	1.04468	Chen et al.	0.779071
Adenosine 5'-monophosphate (AMP) to tryptophan ratio	ALS	Inverse variance weighted (multiplicative random effects)	5e-06	17	-0.110489	-0.0441217	0.0222458	0.033861	0.192566	22.4251	21.0485	25.0983	0.957537	0.895396	0.956838	1.0225	Chen et al.	0.779071
linoleoylcarnitine*	ALS	Inverse variance weighted (multiplicative random effects)	5e-06	17	-0.11583	-0.0462473	0.0233355	0.0355014	0.192682	42.4246	20.9255	287.485	0.977815	0.890627	0.954806	1.02361	Hysi et al.	0.779071
Caffeic acid sulfate levels	ALS	Inverse variance weighted (multiplicative random effects)	5e-06	15	-0.0322962	0.0636925	0.159681	0.0489738	0.193415	23.0377	20.9348	31.5762	0.955663	0.96822	1.06576	1.17314	Chen et al.	0.779071
3-methylxanthine	ALS	Inverse variance weighted (multiplicative random effects)	5e-06	14	-0.023653	0.046555	0.116763	0.0358204	0.193712	30.3082	20.9592	108.314	0.969362	0.976624	1.04766	1.12385	Meta-analysis	0.779071
arachidate (20:0)	ALS	Inverse variance weighted (multiplicative random effects)	5e-06	11	-0.0490663	0.0961825	0.241431	0.0741066	0.194323	22.8076	21.1418	26.2069	0.957097	0.952118	1.10096	1.27307	Meta-analysis	0.779104
Sphingomyelin (d17:2/16:0, d18:2/15:0) levels	DEP	Inverse variance weighted (multiplicative random effects)	5e-06	15	-0.0603745	-0.0215297	0.0173151	0.0198188	0.277333	33.0569	21.0285	142.59	0.969574	0.941412	0.9787	1.01747	Chen et al.	0.779248
behenoyl sphingomyelin (d18:1/22:0)*	DEP	Inverse variance weighted (multiplicative random effects)	5e-06	16	-0.0511694	-0.0182382	0.0146929	0.0168016	0.277698	28.2838	20.9579	86.1416	0.965714	0.950118	0.981927	1.0148	Meta-analysis	0.779248
nicotinamide	DEP	Inverse variance weighted (multiplicative random effects)	5e-06	11	-0.0703417	-0.0250616	0.0202185	0.0231021	0.278002	23.3133	20.9635	30.6687	0.957781	0.932075	0.97525	1.02042	Meta-analysis	0.779248
Cysteinylglycine disulfide levels	ALS	Inverse variance weighted (multiplicative random effects)	5e-06	9	-0.137883	-0.0548257	0.0282314	0.0423761	0.195739	79.1508	20.951	426.21	0.988632	0.871201	0.94665	1.02863	Chen et al.	0.780023
3-hydroxyoleoylcarnitine levels	ALS	Inverse variance weighted (multiplicative random effects)	5e-06	17	-0.102607	-0.0407977	0.0210111	0.0315351	0.195761	25.0488	21.1313	58.4264	0.962105	0.902482	0.960023	1.02123	Chen et al.	0.780023
Ferulic acid 4-sulfate levels	MS	Inverse variance weighted (multiplicative random effects)	5e-06	16	-0.0234353	0.0548005	0.133036	0.0399162	0.169787	43.1449	21.105	350.403	0.97572	0.976837	1.05633	1.14229	Chen et al.	0.780318
Dihomo-linolenoylcarnitine (C20:3n3 or 6) levels	MS	Inverse variance weighted (multiplicative random effects)	5e-08	8	-0.0140748	0.0324901	0.079055	0.0237576	0.171447	176.626	30.1858	746.703	0.995044	0.986024	1.03302	1.08226	Chen et al.	0.780318
Glucuronate to androsterone glucuronide ratio	MS	Inverse variance weighted (multiplicative random effects)	5e-06	13	-0.0293656	0.0677511	0.164868	0.0495494	0.171517	97.4872	20.9605	893.972	0.99043	0.971061	1.0701	1.17924	Chen et al.	0.780318
Argininate levels	MS	Inverse variance weighted (multiplicative random effects)	5e-08	5	-0.0419454	0.096675	0.235295	0.0707247	0.17165	71.2183	30.4475	128.315	0.988691	0.958922	1.1015	1.26528	Chen et al.	0.780318
2-methoxyhydroquinone sulfate (1) levels	MS	Inverse variance weighted (multiplicative random effects)	5e-06	9	-0.0702571	0.161855	0.393966	0.118424	0.171709	22.7466	21.2206	24.1493	0.955001	0.932154	1.17569	1.48285	Chen et al.	0.780318
Pristanate levels	MS	Inverse variance weighted (multiplicative random effects)	5e-06	6	-0.0722784	0.164968	0.402214	0.121044	0.172922	23.1142	21.3164	26.7517	0.963177	0.930272	1.17935	1.49513	Chen et al.	0.780318
arginine	MS	Inverse variance weighted (multiplicative random effects)	5e-08	7	-0.0317056	0.0720229	0.175751	0.0529227	0.173543	62.765	32.0885	150.605	0.967957	0.968792	1.07468	1.19214	Meta-analysis	0.780318
N-palmitoyl-sphingosine (d18:1 to 16:0) to N-stearoyl-sphingosine (d18:1 to 18:0) ratio	MS	Inverse variance weighted (multiplicative random effects)	5e-06	13	-0.0337014	0.0765436	0.186789	0.0562475	0.173565	40.976	21.1712	187.312	0.976687	0.96686	1.07955	1.20537	Chen et al.	0.780318
cortisone	MS	Inverse variance weighted (multiplicative random effects)	5e-06	9	-0.0740616	0.168154	0.410369	0.123579	0.17361	22.9132	20.9266	27.8713	0.918456	0.928615	1.18312	1.50737	Meta-analysis	0.780318
(S)-a-amino-omega-caprolactam levels	ANX	Inverse variance weighted (multiplicative random effects)	5e-06	7	-0.0989258	-0.0429182	0.0130895	0.0285753	0.133115	27.6278	22.3675	37.6936	0.944335	0.90581	0.95799	1.01318	Chen et al.	0.780417
1-stearoyl-2-arachidonoyl-GPI (18:0/20:4)	ANX	Inverse variance weighted (multiplicative random effects)	5e-08	12	-0.100417	-0.0435252	0.013367	0.0290266	0.133746	120.171	34.2196	449.809	0.991966	0.90446	0.957408	1.01346	Meta-analysis	0.780417
proline	ANX	Inverse variance weighted (multiplicative random effects)	5e-06	20	-0.00657337	0.0213506	0.0492746	0.0142469	0.133975	53.9321	20.9306	551.24	0.982385	0.993448	1.02158	1.05051	Meta-analysis	0.780417
1,2,3-benzenetriol sulfate (2)	BP	Inverse variance weighted (multiplicative random effects)	5e-06	6	-0.0915729	0.0808702	0.253313	0.0879812	0.358004	22.3964	20.7619	24.6979	0.945151	0.912495	1.08423	1.28829	Meta-analysis	0.780605
Phosphate to serine ratio	BP	Inverse variance weighted (multiplicative random effects)	5e-06	13	-0.0404121	0.0355531	0.111518	0.0387578	0.358977	40.1986	21.0214	120.39	0.976977	0.960394	1.03619	1.11797	Chen et al.	0.780733
S-adenosylhomocysteine (SAH) to leucine ratio	BP	Inverse variance weighted (multiplicative random effects)	5e-06	12	-0.0284835	0.0250286	0.0785406	0.027302	0.359285	29.6355	21.2104	98.1848	0.968799	0.971918	1.02534	1.08171	Chen et al.	0.780733
Adenosine 5'-monophosphate (AMP) to serine ratio	BP	Inverse variance weighted (multiplicative random effects)	5e-06	9	-0.0625314	0.0548203	0.172172	0.0598733	0.359874	25.1636	18.4863	36.3888	0.954657	0.939384	1.05635	1.18788	Chen et al.	0.780733
palmitoyl-arachidonoyl-glycerol (16:0/20:4) [2]*	BP	Inverse variance weighted (multiplicative random effects)	5e-06	18	-0.133153	-0.0423585	0.0484363	0.0463239	0.360508	31.6321	20.9284	158.641	0.969611	0.875331	0.958526	1.04963	Hysi et al.	0.780798
indoleacetate	BP	Inverse variance weighted (multiplicative random effects)	5e-06	16	-0.0978333	-0.0310868	0.0356596	0.0340543	0.361316	31.443	21.0977	78.4308	0.969715	0.9068	0.969391	1.0363	Meta-analysis	0.78124
4-allylcatechol sulfate levels	ALS	Inverse variance weighted (multiplicative random effects)	5e-06	10	-0.178689	-0.0709609	0.0367674	0.0549634	0.196684	22.8088	20.902	25.1836	0.955018	0.836366	0.931498	1.03745	Chen et al.	0.781289
1-(1-enyl-stearoyl)-GPE (P-18:0)*	ALS	Inverse variance weighted (multiplicative random effects)	5e-06	19	-0.204534	-0.0811267	0.0422807	0.062963	0.197578	27.3875	21.004	65.7104	0.965355	0.815027	0.922077	1.04319	Meta-analysis	0.782433
choline	MS	Inverse variance weighted (multiplicative random effects)	5e-06	14	-0.0504518	0.112733	0.275918	0.0832577	0.175727	31.9879	20.9713	68.6986	0.967239	0.9508	1.11933	1.31774	Meta-analysis	0.782569
Citrate to oxalate (ethanedioate) ratio	MS	Inverse variance weighted (multiplicative random effects)	5e-06	10	-0.0390966	0.0872645	0.213626	0.06447	0.175874	25.6466	21.2684	51.1132	0.964581	0.961658	1.09119	1.23816	Chen et al.	0.782569
glycolithocholate sulfate*	MS	Inverse variance weighted (multiplicative random effects)	5e-06	19	-0.0270444	0.0600317	0.147108	0.0444266	0.176613	44.2057	21.0402	252.898	0.978254	0.973318	1.06187	1.15848	Meta-analysis	0.782569
2-aminobutyrate	MS	Inverse variance weighted (multiplicative random effects)	5e-06	12	-0.0447413	0.0985729	0.241887	0.0731195	0.177624	47.1676	20.834	220.073	0.980416	0.956245	1.10359	1.27365	Meta-analysis	0.782569
kynurenine	MS	Inverse variance weighted (multiplicative random effects)	5e-08	7	-0.0731734	0.16118	0.395534	0.119568	0.177652	88.723	31.2379	272.91	0.990152	0.92944	1.1749	1.48518	Meta-analysis	0.782569
Bilirubin degradation product, C17H18N2O4 (3) levels	MS	Inverse variance weighted (multiplicative random effects)	5e-06	12	-0.0211772	0.0465866	0.11435	0.0345734	0.177828	106.359	20.9591	988.319	0.990269	0.979045	1.04769	1.12114	Chen et al.	0.782569
Salicylate to oxalate (ethanedioate) ratio	ALS	Inverse variance weighted (multiplicative random effects)	5e-06	11	-0.165825	-0.0657114	0.0344017	0.0510781	0.198273	23.6067	20.884	29.1444	0.941782	0.847195	0.936401	1.035	Chen et al.	0.782783
N-methyl-2-pyridone-5-carboxamide levels	ANX	Inverse variance weighted (multiplicative random effects)	5e-06	9	-0.0156624	0.0502329	0.116128	0.0336201	0.13514	23.857	20.9089	34.271	0.954581	0.98446	1.05152	1.12314	Chen et al.	0.783398
Pregnenediol sulfate (C21H34O5S) levels	ANX	Inverse variance weighted (multiplicative random effects)	5e-08	7	-0.0127476	0.0404413	0.0936303	0.0271372	0.136158	65.0232	31.4909	207.495	0.983881	0.987333	1.04127	1.09815	Chen et al.	0.783398
Tetradecadienedioate (C14:2-DC) levels	ANX	Inverse variance weighted (multiplicative random effects)	5e-06	21	-0.0419768	-0.0181272	0.00572233	0.0121681	0.136296	44.0728	20.8477	396.323	0.977605	0.958892	0.982036	1.00574	Chen et al.	0.783398
isovalerylcarnitine	BP	Inverse variance weighted (multiplicative random effects)	5e-08	5	-0.036436	0.0314783	0.0993927	0.0346502	0.363635	100.265	35.5587	199.793	0.991853	0.96422	1.03198	1.1045	Hysi et al.	0.784941
Palmitoyl-sphingosine-phosphoethanolamine (d18:1/16:0) levels	PD	Inverse variance weighted (multiplicative random effects)	5e-06	16	-0.0225729	0.1016	0.225772	0.0633533	0.108781	24.7512	21.0606	36.3768	0.903647	0.97768	1.10694	1.25329	Chen et al.	0.78625
N-acetylproline levels	PD	Inverse variance weighted (multiplicative random effects)	5e-06	9	-0.231632	-0.104205	0.0232214	0.0650137	0.108974	23.9181	20.8403	38.6002	0.962564	0.793238	0.90104	1.02349	Chen et al.	0.78625
Cysteine to 5-oxoproline ratio	PD	Inverse variance weighted (multiplicative random effects)	5e-06	12	-0.0967031	-0.0434719	0.00975926	0.0271588	0.109453	62.0134	20.8443	478.617	0.984335	0.907825	0.957459	1.00981	Chen et al.	0.78625
Glycolithocholate to glycolithocholate sulfate ratio	PD	Inverse variance weighted (multiplicative random effects)	5e-06	16	-0.0969339	-0.0435557	0.0098224	0.0272337	0.109747	32.9605	20.9603	86.098	0.956775	0.907616	0.957379	1.00987	Chen et al.	0.78625
nonadecanoate (19:0)	PD	Inverse variance weighted (multiplicative random effects)	5e-06	9	-0.0375294	0.165374	0.368278	0.103522	0.11016	23.2474	21.0776	27.9347	0.959813	0.963166	1.17983	1.44524	Meta-analysis	0.78625
2-hydroxy-3-methylvalerate	MS	Inverse variance weighted (multiplicative random effects)	5e-06	13	-0.0513539	0.111462	0.274277	0.0830691	0.179663	39.5079	21.1684	111.815	0.973393	0.949942	1.11791	1.31558	Meta-analysis	0.786968
2-methoxyresorcinol sulfate levels	MS	Inverse variance weighted (multiplicative random effects)	5e-06	11	-0.047209	0.102159	0.251528	0.0762083	0.180074	22.9066	21.1003	26.3435	0.958852	0.953888	1.10756	1.28599	Chen et al.	0.786968
phosphate	PD	Inverse variance weighted (multiplicative random effects)	5e-06	8	-0.0300828	0.130064	0.290211	0.0817075	0.111424	29.3187	20.9522	53.0625	0.967816	0.970365	1.1389	1.33671	Meta-analysis	0.786985
Docosahexaenoylcarnitine (C22:6) levels	PD	Inverse variance weighted (multiplicative random effects)	5e-06	21	-0.111711	-0.0500617	0.0115875	0.0314537	0.111474	25.2085	20.8486	37.4538	0.962135	0.894303	0.951171	1.01165	Chen et al.	0.786985
Glutamate to alanine ratio	SCZ	Inverse variance weighted (multiplicative random effects)	5e-06	7	-0.0537752	0.0736187	0.201013	0.0649969	0.257362	26.1197	21.693	37.3849	0.937912	0.947645	1.0764	1.22264	Chen et al.	0.787013
gamma-glutamylhistidine	SCZ	Inverse variance weighted (multiplicative random effects)	5e-06	17	-0.0387289	0.0524704	0.14367	0.0465302	0.259463	24.8328	21.0103	42.8026	0.962026	0.962012	1.05387	1.1545	Meta-analysis	0.787013
2-methylserine levels	SCZ	Inverse variance weighted (multiplicative random effects)	5e-06	12	-0.0875138	-0.0319051	0.0237037	0.0283718	0.260786	23.4876	21.5637	27.2646	0.960589	0.916206	0.968599	1.02399	Chen et al.	0.787013
N-acetylmethionine	SCZ	Inverse variance weighted (multiplicative random effects)	5e-06	14	-0.161535	-0.0588351	0.0438653	0.0523982	0.261503	26.2195	20.9879	72.6595	0.964238	0.850836	0.942862	1.04484	Meta-analysis	0.787013
Pantoate levels	SCZ	Inverse variance weighted (multiplicative random effects)	5e-06	10	-0.0363742	0.0485941	0.133562	0.0433512	0.262313	22.7435	21.038	25.9199	0.958523	0.964279	1.04979	1.14289	Chen et al.	0.787013
Salicylate to taurocholate ratio	SCZ	Inverse variance weighted (multiplicative random effects)	5e-06	12	-0.135268	-0.0492041	0.0368594	0.04391	0.262471	22.9756	21.0006	26.0607	0.941788	0.873482	0.951987	1.03755	Chen et al.	0.787013
Adenosine 5'-monophosphate (AMP) to citrate ratio	SCZ	Inverse variance weighted (multiplicative random effects)	5e-06	7	-0.107264	-0.0390154	0.0292337	0.0348209	0.262519	22.9381	21.0443	24.9825	0.956441	0.898288	0.961736	1.02967	Chen et al.	0.787013
4-hydroxyphenylacetate levels	SCZ	Inverse variance weighted (multiplicative random effects)	5e-06	12	-0.0260534	0.0345946	0.0952425	0.0309428	0.263561	23.5688	21.0776	29.8597	0.961046	0.974283	1.0352	1.09993	Chen et al.	0.787013
1-(1-enyl-oleoyl)-GPC (P-18:1)*	SCZ	Inverse variance weighted (multiplicative random effects)	5e-06	5	-0.223375	-0.0811045	0.0611662	0.0725871	0.263849	29.4988	21.3772	45.0506	0.958902	0.799815	0.922097	1.06308	Hysi et al.	0.787013
deoxycarnitine	SCZ	Inverse variance weighted (multiplicative random effects)	5e-08	8	-0.025971	0.03437	0.0947109	0.0307862	0.264247	202.289	31.0703	1096.66	0.994869	0.974363	1.03497	1.09934	Meta-analysis	0.787013
3-methylxanthine	SCZ	Inverse variance weighted (multiplicative random effects)	5e-06	15	-0.0919425	-0.033361	0.0252205	0.0298885	0.264344	29.7185	20.9592	108.314	0.96858	0.912158	0.967189	1.02554	Meta-analysis	0.787013
glycine	SCZ	Inverse variance weighted (multiplicative random effects)	5e-08	7	-0.0996143	-0.0361345	0.0273453	0.0323877	0.264556	378.623	31.3956	2346.36	0.996801	0.905186	0.964511	1.02772	Meta-analysis	0.787013
dimethylarginine (SDMA + ADMA)	SCZ	Inverse variance weighted (multiplicative random effects)	5e-06	13	-0.0309605	0.0408399	0.11264	0.0366328	0.264918	46.4935	20.8945	173.168	0.979477	0.969514	1.04169	1.11923	Meta-analysis	0.787013
1-(1-enyl-palmitoyl)-2-docosahexaenoyl-GPC (P-16:0/22:6)*	SCZ	Inverse variance weighted (multiplicative random effects)	5e-06	15	-0.1216	-0.0440472	0.0335059	0.0395679	0.26562	25.3315	10.105	56.533	0.941822	0.885502	0.956909	1.03407	Hysi et al.	0.787013
1-linoleoyl-2-docosahexaenoyl-GPC (18:2/22:6)*	SCZ	Inverse variance weighted (multiplicative random effects)	5e-06	17	-0.113531	-0.0411158	0.0312997	0.0369467	0.265776	30.1888	21.0506	120.42	0.968026	0.892676	0.959718	1.03179	Hysi et al.	0.787013
Glucuronide of piperine metabolite C17H21NO3 (3) levels	SCZ	Inverse variance weighted (multiplicative random effects)	5e-06	11	-0.0285846	0.0374389	0.103462	0.0336854	0.266385	29.0493	20.8996	96.063	0.968481	0.97182	1.03815	1.109	Chen et al.	0.787019
S-1-pyrroline-5-carboxylate	SCZ	Inverse variance weighted (multiplicative random effects)	5e-06	20	-0.0254647	0.0332511	0.0919669	0.029957	0.267016	49.925	20.8779	412.875	0.980451	0.974857	1.03381	1.09633	Meta-analysis	0.787091
4-androsten-3alpha,17alpha-diol monosulfate (2)	DEP	Inverse variance weighted (multiplicative random effects)	5e-06	12	-0.00780953	0.00951639	0.0268423	0.00883975	0.281684	57.7836	20.8709	445.491	0.982218	0.992221	1.00956	1.02721	Hysi et al.	0.787113
N-acetylglutamine	DEP	Inverse variance weighted (multiplicative random effects)	5e-06	12	-0.00768899	0.00935484	0.0263987	0.00869583	0.282024	140.216	21.3872	1351.21	0.992787	0.99234	1.0094	1.02675	Hysi et al.	0.787113
(2 or 3)-decenoate (10:1n7 or n8) levels	SCZ	Inverse variance weighted (multiplicative random effects)	5e-06	18	-0.0941244	-0.0339924	0.0261395	0.0306796	0.267869	29.3311	20.8461	95.7294	0.967783	0.91017	0.966579	1.02648	Chen et al.	0.787601
phenylacetylglutamine	SCZ	Inverse variance weighted (multiplicative random effects)	5e-06	15	-0.164504	-0.0593671	0.0457695	0.0536411	0.268404	23.612	21.1807	35.0828	0.955201	0.848315	0.942361	1.04683	Meta-analysis	0.787601
16-hydroxypalmitate	BP	Inverse variance weighted (multiplicative random effects)	5e-06	8	-0.148349	-0.0468457	0.0546575	0.0517874	0.365689	22.4352	21.1778	23.6147	0.932544	0.86213	0.954235	1.05618	Hysi et al.	0.787633
Retinol (Vitamin A) to oleoyl-linoleoyl-glycerol (18:1 to 18:2) [2] ratio	BP	Inverse variance weighted (multiplicative random effects)	5e-08	7	-0.269346	-0.0848209	0.0997039	0.0941453	0.367611	49.0106	30.7203	136.846	0.98231	0.763879	0.918677	1.10484	Chen et al.	0.787633
Histidine to asparagine ratio	BP	Inverse variance weighted (multiplicative random effects)	5e-08	5	-0.0226049	0.0191504	0.0609058	0.0213038	0.368693	183.671	31.0822	750.275	0.989939	0.977649	1.01933	1.0628	Chen et al.	0.787633
N-lactoyl phenylalanine levels	BP	Inverse variance weighted (multiplicative random effects)	5e-06	7	-0.0731664	0.0616163	0.196399	0.0687667	0.370242	22.6986	20.9824	25.4496	0.950003	0.929446	1.06355	1.21701	Chen et al.	0.787633
Hypotaurine to cysteine ratio	BP	Inverse variance weighted (multiplicative random effects)	5e-06	22	-0.04293	0.0357257	0.114381	0.0401305	0.373337	26.2224	21.0522	55.7269	0.958142	0.957978	1.03637	1.12118	Chen et al.	0.787633
Pregnenediol disulfate (C21H34O8S2) levels	BP	Inverse variance weighted (multiplicative random effects)	5e-08	6	-0.0263643	0.0219091	0.0701825	0.0246293	0.373705	197.37	30.3081	815.276	0.995425	0.97398	1.02215	1.0727	Chen et al.	0.787633
mannitol/sorbitol	BP	Inverse variance weighted (multiplicative random effects)	5e-06	12	-0.0643239	0.0534285	0.171181	0.0600778	0.37383	23.8729	21.1523	33.3445	0.960037	0.937701	1.05488	1.18671	Meta-analysis	0.787633
Hexadecenedioate (C16:1-DC) levels	BP	Inverse variance weighted (multiplicative random effects)	5e-06	18	-0.0446058	-0.0139205	0.0167648	0.0156558	0.373915	92.7331	16.6266	1065.13	0.989451	0.956374	0.986176	1.01691	Chen et al.	0.787633
sphingomyelin (d18:1/20:0, d16:1/22:0)*	BP	Inverse variance weighted (multiplicative random effects)	5e-08	10	-0.0712372	-0.0222287	0.0267797	0.0250043	0.374006	110.104	30.1423	457.839	0.991756	0.931241	0.978017	1.02714	Meta-analysis	0.787633
3-hydroxyisobutyrate to adenosine 5'-diphosphate (ADP) ratio	BP	Inverse variance weighted (multiplicative random effects)	5e-06	12	-0.0678474	-0.0211481	0.0255512	0.0238262	0.374756	21.8067	20.8383	24.2942	0.952536	0.934403	0.979074	1.02588	Chen et al.	0.787633
Octadecadienedioate (C18:2-DC) levels	BP	Inverse variance weighted (multiplicative random effects)	5e-06	16	-0.0747872	-0.0233075	0.0281723	0.0262652	0.374868	86.3888	20.951	775.142	0.98827	0.927941	0.976962	1.02857	Chen et al.	0.787633
1,7-dimethylurate	BP	Inverse variance weighted (multiplicative random effects)	5e-06	12	-0.0407649	0.0336669	0.108099	0.0379754	0.375324	23.5848	20.9579	34.4612	0.957452	0.960055	1.03424	1.11416	Meta-analysis	0.787633
Salicylate to taurocholate ratio	BP	Inverse variance weighted (multiplicative random effects)	5e-06	12	-0.104095	-0.0323952	0.0393049	0.0365817	0.375856	22.9756	21.0006	26.0607	0.941788	0.901139	0.968124	1.04009	Chen et al.	0.787633
Adenosine 5'-diphosphate (ADP) to N-acetylneuraminate ratio	BP	Inverse variance weighted (multiplicative random effects)	5e-06	9	-0.0883929	-0.027494	0.0334049	0.0310709	0.376221	24.6418	21.3856	35.0521	0.956386	0.915401	0.972881	1.03397	Chen et al.	0.787633
Trans 3,4-methyleneheptanoate levels	BP	Inverse variance weighted (multiplicative random effects)	5e-06	10	-0.114247	-0.0354804	0.043286	0.040187	0.377299	24.3926	20.9706	35.7467	0.960516	0.892038	0.965142	1.04424	Chen et al.	0.787633
cysteinylglycine	BP	Inverse variance weighted (multiplicative random effects)	5e-06	11	-0.148781	-0.0462011	0.0563785	0.0523366	0.377361	50.3245	20.9628	291.763	0.981166	0.861758	0.95485	1.058	Meta-analysis	0.787633
gamma-glutamylhistidine	BP	Inverse variance weighted (multiplicative random effects)	5e-06	17	-0.163549	-0.0507185	0.062112	0.0575666	0.378296	24.8328	21.0103	42.8026	0.962026	0.849125	0.950546	1.06408	Meta-analysis	0.787633
tetradecanedioate	BP	Inverse variance weighted (multiplicative random effects)	5e-06	13	-0.0600901	-0.0185774	0.0229352	0.0211799	0.380419	76.0527	21.08	523.914	0.987778	0.94168	0.981594	1.0232	Hysi et al.	0.787633
Citrulline to phosphate ratio	BP	Inverse variance weighted (multiplicative random effects)	5e-06	22	-0.0638067	-0.0197092	0.0243882	0.0224987	0.381021	23.5683	20.8642	41.2415	0.954608	0.938186	0.980484	1.02469	Chen et al.	0.787633
Alpha-ketoglutarate to pyruvate ratio	BP	Inverse variance weighted (multiplicative random effects)	5e-06	9	-0.117346	-0.0362466	0.0448523	0.041377	0.381025	28.9989	21.1431	73.3568	0.940464	0.889278	0.964402	1.04587	Chen et al.	0.787633
Maltose to sucrose ratio	BP	Inverse variance weighted (multiplicative random effects)	5e-06	11	-0.105495	-0.0325843	0.0403266	0.0371995	0.381065	22.6053	21.6132	25.5582	0.958534	0.899879	0.967941	1.04115	Chen et al.	0.787633
1-(1-enyl-stearoyl)-2-docosahexaenoyl-GPC (P-18:0/22:6)*	BP	Inverse variance weighted (multiplicative random effects)	5e-06	7	-0.170469	-0.0526031	0.0652627	0.0601356	0.381715	23.2798	21.5466	27.2587	0.963109	0.843269	0.948756	1.06744	Hysi et al.	0.787633
oleoyl ethanolamide	BP	Inverse variance weighted (multiplicative random effects)	5e-06	10	-0.0653707	-0.0201719	0.0250269	0.0230606	0.381719	79.2651	20.9668	578.958	0.986059	0.93672	0.98003	1.02534	Meta-analysis	0.787633
Glycerol 3-phosphate levels	BP	Inverse variance weighted (multiplicative random effects)	5e-06	16	-0.0306901	0.0246964	0.0800828	0.0282584	0.382147	33.9222	20.8659	180.797	0.971815	0.969776	1.025	1.08338	Chen et al.	0.787633
3-indoleglyoxylic acid levels	BP	Inverse variance weighted (multiplicative random effects)	5e-06	11	-0.0793793	-0.0244753	0.0304287	0.0280122	0.382262	73.5649	21.0551	425.031	0.987533	0.92369	0.975822	1.0309	Chen et al.	0.787633
Cholate to bilirubin (Z,Z) ratio	BP	Inverse variance weighted (multiplicative random effects)	5e-06	11	-0.104548	-0.0322293	0.0400897	0.0368974	0.3824	37.7804	21.277	189.224	0.966481	0.900731	0.968285	1.0409	Chen et al.	0.787633
pyruvate	BP	Inverse variance weighted (multiplicative random effects)	5e-06	16	-0.12538	-0.0386207	0.0481383	0.0442648	0.38294	22.931	20.7734	27.3589	0.957363	0.882162	0.962116	1.04932	Meta-analysis	0.787633
4-acetamidobutanoate	BP	Inverse variance weighted (multiplicative random effects)	5e-06	16	-0.103685	-0.0319135	0.0398577	0.0366179	0.383467	59.8147	21.1357	517.969	0.98309	0.90151	0.96859	1.04066	Meta-analysis	0.787633
5-dodecenoylcarnitine (C12:1) levels	BP	Inverse variance weighted (multiplicative random effects)	5e-06	13	-0.121366	-0.0373515	0.0466631	0.0428646	0.383545	24.7549	20.9992	45.2767	0.960621	0.88571	0.963337	1.04777	Chen et al.	0.787633
Phosphate to uridine ratio	BP	Inverse variance weighted (multiplicative random effects)	5e-06	12	-0.0311399	0.02488	0.0809	0.0285816	0.384032	30.5539	20.8401	68.6647	0.95242	0.96934	1.02519	1.08426	Chen et al.	0.787633
sphingosine	BP	Inverse variance weighted (multiplicative random effects)	5e-06	11	-0.142864	-0.0438985	0.0550668	0.0504925	0.384625	24.9248	21.1461	39.3371	0.960212	0.866872	0.957051	1.05661	Meta-analysis	0.787633
5alpha-pregnan-3beta,20alpha-diol monosulfate (2)	BP	Inverse variance weighted (multiplicative random effects)	5e-08	5	-0.107913	-0.0331474	0.0416185	0.0381459	0.384867	103.697	31.7881	238.099	0.99207	0.897705	0.967396	1.0425	Meta-analysis	0.787633
epiandrosterone sulfate	BP	Inverse variance weighted (multiplicative random effects)	5e-08	11	-0.030367	0.0241754	0.0787178	0.0278278	0.384984	199.483	32.1111	1389.97	0.995376	0.970089	1.02447	1.0819	Meta-analysis	0.787633
Arginine to ornithine ratio	DEP	Inverse variance weighted (multiplicative random effects)	5e-08	6	-0.0504169	-0.0178451	0.0147268	0.0166183	0.282903	55.7909	30.5737	134.799	0.984435	0.950833	0.982313	1.01484	Chen et al.	0.787791
Choline to taurocholate ratio	DEP	Inverse variance weighted (multiplicative random effects)	5e-06	15	-0.0322233	-0.0113903	0.00944274	0.0106291	0.283894	24.9718	21.2884	32.9215	0.962412	0.96829	0.988674	1.00949	Chen et al.	0.787791
2-methylbutyrylcarnitine (C5)	DEP	Inverse variance weighted (multiplicative random effects)	5e-06	16	-0.00857795	0.0103378	0.0292535	0.00965087	0.284091	26.2658	21.0622	41.0664	0.95726	0.991459	1.01039	1.02969	Hysi et al.	0.787791
creatine	ALS	Inverse variance weighted (multiplicative random effects)	5e-06	14	-0.0347473	0.0654746	0.165696	0.0511336	0.200383	49.4212	21.0815	311.247	0.980702	0.96585	1.06767	1.18021	Meta-analysis	0.788702
Adenosine 5'-monophosphate (AMP) to phosphate ratio	DEP	Inverse variance weighted (multiplicative random effects)	5e-06	11	-0.0202472	0.0242626	0.0687724	0.0227091	0.285335	21.7577	20.8989	23.6621	0.949396	0.979956	1.02456	1.07119	Chen et al.	0.789035
Adenosine 5'-diphosphate (ADP) to oxalate (ethanedioate) ratio	DEP	Inverse variance weighted (multiplicative random effects)	5e-06	11	-0.0105601	0.0125266	0.0356134	0.011779	0.287566	22.8555	20.9954	28.8004	0.959635	0.989495	1.01261	1.03626	Chen et al.	0.789035
Eicosenedioate (C20:1-DC) levels	DEP	Inverse variance weighted (multiplicative random effects)	5e-06	9	-0.0604359	-0.0212431	0.0179497	0.0199963	0.288077	22.8775	20.9649	24.8221	0.960734	0.941354	0.978981	1.01811	Chen et al.	0.789035
2'-deoxyuridine levels	DEP	Inverse variance weighted (multiplicative random effects)	5e-06	15	-0.0103039	0.012076	0.034456	0.0114183	0.290239	44.4241	20.8524	306.466	0.974077	0.989749	1.01215	1.03506	Chen et al.	0.789035
Hydroxypalmitoyl sphingomyelin (d18:1/16:0(OH)) levels	DEP	Inverse variance weighted (multiplicative random effects)	5e-06	20	-0.0138713	0.0162204	0.0463121	0.0153529	0.290738	39.5703	21.3672	325.267	0.970908	0.986224	1.01635	1.0474	Chen et al.	0.789035
S-adenosylhomocysteine (SAH) to leucine ratio	DEP	Inverse variance weighted (multiplicative random effects)	5e-06	12	-0.0156297	0.0182316	0.0520929	0.0172762	0.291287	29.6355	21.2104	98.1848	0.968799	0.984492	1.0184	1.05347	Chen et al.	0.789035
cinnamoylglycine	DEP	Inverse variance weighted (multiplicative random effects)	5e-06	13	-0.011666	0.0136058	0.0388776	0.0128938	0.291325	42.1473	21.0092	273.96	0.975907	0.988402	1.0137	1.03964	Meta-analysis	0.789035
Phosphate to valine ratio	DEP	Inverse variance weighted (multiplicative random effects)	5e-06	14	-0.0116637	0.0135988	0.0388612	0.012889	0.291396	23.3381	21.046	27.4914	0.95533	0.988404	1.01369	1.03963	Chen et al.	0.789035
5alpha-pregnan-3beta,20alpha-diol disulfate	DEP	Inverse variance weighted (multiplicative random effects)	5e-08	6	-0.0453386	-0.0158604	0.0136178	0.0150399	0.291628	130.089	43.2295	261.173	0.992147	0.955674	0.984265	1.01371	Meta-analysis	0.789035
15-methylpalmitate	DEP	Inverse variance weighted (multiplicative random effects)	5e-06	6	-0.0511405	-0.0178866	0.0153674	0.0169663	0.291772	22.487	20.8807	24.4031	0.96055	0.950145	0.982272	1.01549	Hysi et al.	0.789035
Branched chain 14:0 dicarboxylic acid levels	DEP	Inverse variance weighted (multiplicative random effects)	5e-06	8	-0.0125865	0.014637	0.0418606	0.0138896	0.291967	23.0718	20.8992	28.179	0.96028	0.987492	1.01474	1.04275	Chen et al.	0.789035
Arachidonate (20:4n6) to paraxanthine ratio	DEP	Inverse variance weighted (multiplicative random effects)	5e-06	9	-0.0882293	-0.0308488	0.0265317	0.0292758	0.292006	34.3444	22.1658	100.438	0.973796	0.915551	0.969622	1.02689	Chen et al.	0.789035
3-Hydroxybutyrate levels	DEP	Inverse variance weighted (multiplicative random effects)	5e-06	9	-0.0192651	0.0222793	0.0638237	0.0211961	0.293212	23.0663	21.1624	29.3487	0.96134	0.980919	1.02253	1.0659	Chen et al.	0.789035
Myristoyl dihydrosphingomyelin (d18:0/14:0) levels	DEP	Inverse variance weighted (multiplicative random effects)	5e-06	12	-0.036774	-0.0128009	0.0111722	0.0122312	0.295292	33.3223	20.9685	146.578	0.971345	0.963894	0.987281	1.01123	Chen et al.	0.789035
Glucuronide of piperine metabolite C17H21NO3 (4) levels	DEP	Inverse variance weighted (multiplicative random effects)	5e-06	9	-0.0467307	-0.0162575	0.0142157	0.0155476	0.295715	36.8625	21.1964	148.37	0.975786	0.954344	0.983874	1.01432	Chen et al.	0.789035
S-allylcysteine levels	DEP	Inverse variance weighted (multiplicative random effects)	5e-06	10	-0.0189489	0.0215535	0.062056	0.0206645	0.296939	25.9583	20.8892	46.8003	0.964145	0.981229	1.02179	1.06402	Chen et al.	0.789035
Glucose to sucrose ratio	DEP	Inverse variance weighted (multiplicative random effects)	5e-06	11	-0.0429825	-0.0149156	0.0131513	0.0143199	0.297596	21.8512	21.0972	23.3249	0.957504	0.957928	0.985195	1.01324	Chen et al.	0.789035
Adenosine 5'-diphosphate (ADP) to choline phosphate ratio	DEP	Inverse variance weighted (multiplicative random effects)	5e-06	13	-0.0129653	0.0146875	0.0423403	0.0141086	0.29786	22.7759	21.5081	26.1528	0.959462	0.987118	1.0148	1.04325	Chen et al.	0.789035
Carotene diol (2) levels	DEP	Inverse variance weighted (multiplicative random effects)	5e-06	12	-0.0401879	-0.013934	0.01232	0.0133949	0.298225	41.7238	21.0418	224.082	0.978014	0.960609	0.986163	1.0124	Chen et al.	0.789035
Andro steroid monosulfate C19H28O6S (1) levels	DEP	Inverse variance weighted (multiplicative random effects)	5e-06	22	-0.0322896	-0.011193	0.0099036	0.0107636	0.298388	45.316	21.1198	402.746	0.978277	0.968226	0.988869	1.00995	Chen et al.	0.789035
phenylalanine	DEP	Inverse variance weighted (multiplicative random effects)	5e-06	11	-0.0167639	0.0189439	0.0546517	0.0182183	0.298418	40.4422	20.9272	188.369	0.977198	0.983376	1.01912	1.05617	Meta-analysis	0.789035
Alpha-ketoglutarate to trans-4-hydroxyproline ratio	DEP	Inverse variance weighted (multiplicative random effects)	5e-06	13	-0.0115001	0.0129447	0.0373895	0.0124718	0.29931	24.428	20.8469	38.8446	0.959995	0.988566	1.01303	1.0381	Chen et al.	0.789035
Behenoyl dihydrosphingomyelin (d18:0/22:0) levels	DEP	Inverse variance weighted (multiplicative random effects)	5e-06	22	-0.0121694	0.0136688	0.039507	0.0131828	0.299798	28.0643	20.8776	62.854	0.961947	0.987904	1.01376	1.0403	Chen et al.	0.789035
palmitoyl-arachidonoyl-glycerol (16:0/20:4) [2]*	DEP	Inverse variance weighted (multiplicative random effects)	5e-06	17	-0.0454162	-0.0157097	0.0139967	0.0151564	0.299964	32.2313	20.9284	158.641	0.970348	0.9556	0.984413	1.0141	Hysi et al.	0.789035
Phosphate to EDTA ratio	DEP	Inverse variance weighted (multiplicative random effects)	5e-06	11	-0.0162366	0.018211	0.0526587	0.0175753	0.300123	23.0195	20.8945	28.4885	0.958017	0.983894	1.01838	1.05407	Chen et al.	0.789035
salicylate	DEP	Inverse variance weighted (multiplicative random effects)	5e-06	14	-0.0153544	0.0171511	0.0496565	0.0165844	0.301057	23.3509	20.8643	29.4694	0.933535	0.984763	1.0173	1.05091	Meta-analysis	0.789035
Adenosine 5'-monophosphate (AMP) to inosine 5'-monophosphate (IMP) ratio	DEP	Inverse variance weighted (multiplicative random effects)	5e-06	16	-0.0352211	-0.01216	0.0109011	0.0117659	0.301372	23.8936	21.072	40.0548	0.96049	0.965392	0.987914	1.01096	Chen et al.	0.789035
N-acetylserine	DEP	Inverse variance weighted (multiplicative random effects)	5e-06	15	-0.051005	-0.0176039	0.0157972	0.0170414	0.3016	30.1767	20.8285	72.0065	0.968473	0.950274	0.98255	1.01592	Meta-analysis	0.789035
Phenyllactate (PLA) levels in elite athletes	SCZ	Inverse variance weighted (multiplicative random effects)	5e-06	20	-0.0798166	-0.0287615	0.0222936	0.0260485	0.269527	36.4872	20.9884	284.957	0.973561	0.923286	0.971648	1.02254	Chen et al.	0.789113
5,6-dihydrothymine	PD	Inverse variance weighted (multiplicative random effects)	5e-06	9	-0.0285241	0.120769	0.270061	0.0761697	0.112848	28.8565	20.9575	71.8606	0.953878	0.971879	1.12836	1.31004	Meta-analysis	0.789335
Adenosine 5'-monophosphate (AMP) to phosphate ratio	PD	Inverse variance weighted (multiplicative random effects)	5e-06	11	-0.164391	-0.0734652	0.0174607	0.0463908	0.113281	21.0761	17.6734	23.6621	0.947938	0.84841	0.929168	1.01761	Chen et al.	0.789335
1-(1-enyl-stearoyl)-GPE (P-18:0)*	PD	Inverse variance weighted (multiplicative random effects)	5e-06	20	-0.0240035	0.100378	0.22476	0.06346	0.113706	27.0665	20.9668	65.7104	0.964885	0.976282	1.10559	1.25202	Meta-analysis	0.789335
Alpha-ketoglutarate to aspartate ratio	PD	Inverse variance weighted (multiplicative random effects)	5e-06	11	-0.126033	-0.0562409	0.0135515	0.0356084	0.114238	31.6445	21.1459	106.805	0.966938	0.881585	0.945311	1.01364	Chen et al.	0.789335
3-bromo-5-chloro-2,6-dihydroxybenzoic acid levels	BP	Inverse variance weighted (multiplicative random effects)	5e-06	9	-0.0412662	-0.0126458	0.0159745	0.0146022	0.386478	45.5363	21.0979	225.829	0.976716	0.959574	0.987434	1.0161	Chen et al.	0.789442
Flavin adenine dinucleotide (FAD) levels	BP	Inverse variance weighted (multiplicative random effects)	5e-06	19	-0.088494	-0.0270841	0.0343257	0.0313316	0.387349	46.1519	20.8627	411.579	0.976377	0.915309	0.973279	1.03492	Chen et al.	0.789602
ribonate	BP	Inverse variance weighted (multiplicative random effects)	5e-06	8	-0.0931995	-0.0285063	0.0361868	0.0330067	0.387778	48.5078	21.2936	181.135	0.981882	0.911012	0.971896	1.03685	Hysi et al.	0.789602
3-hydroxyisobutyrate to phosphate ratio	MS	Inverse variance weighted (multiplicative random effects)	5e-06	8	-0.0412147	0.0879606	0.217136	0.0659058	0.181994	23.2212	20.9195	27.0343	0.962254	0.959623	1.09195	1.24251	Chen et al.	0.78964
Glycine to serine ratio	MS	Inverse variance weighted (multiplicative random effects)	5e-06	15	-0.185413	-0.0750672	0.0352785	0.0562988	0.18241	82.0146	20.872	816.253	0.987852	0.830761	0.927681	1.03591	Chen et al.	0.78964
Phenylacetylcarnitine levels	MS	Inverse variance weighted (multiplicative random effects)	5e-06	14	-0.182769	-0.0739815	0.0348058	0.0555037	0.182561	32.8498	20.9199	106.302	0.971701	0.832961	0.928689	1.03542	Chen et al.	0.78964
4-methoxyphenol sulfate levels	SCZ	Inverse variance weighted (multiplicative random effects)	5e-06	12	-0.140459	-0.0505499	0.0393592	0.045872	0.270472	23.88	21.0569	32.6787	0.961425	0.868959	0.950707	1.04014	Chen et al.	0.790094
10-heptadecenoate (17:1n7)	ALS	Inverse variance weighted (multiplicative random effects)	5e-06	9	-0.196659	-0.0775325	0.0415936	0.0607786	0.202078	22.4747	20.961	24.574	0.886832	0.821471	0.925397	1.04247	Meta-analysis	0.790154
Dibutyl sulfosuccinate levels	ALS	Inverse variance weighted (multiplicative random effects)	5e-06	17	-0.0225053	0.0418554	0.106216	0.0328371	0.202437	22.7235	21.0991	26.2555	0.944635	0.977746	1.04274	1.11206	Chen et al.	0.790154
N-oleoyltaurine levels	ALS	Inverse variance weighted (multiplicative random effects)	5e-06	18	-0.111118	-0.0437781	0.0235615	0.0343569	0.202588	32.1541	20.8386	154.803	0.966408	0.894833	0.957166	1.02384	Chen et al.	0.790154
Glycosyl-N-(2-hydroxynervonoyl)-sphingosine (d18:1/24:1(2OH)) levels	SCZ	Inverse variance weighted (multiplicative random effects)	5e-08	6	-0.0226152	0.028846	0.0803072	0.0262557	0.271918	99.6934	31.2854	305.747	0.956784	0.977639	1.02927	1.08362	Chen et al.	0.790177
androsterone sulfate	SCZ	Inverse variance weighted (multiplicative random effects)	5e-08	15	-0.0862409	-0.0309774	0.0242862	0.0281957	0.271918	196.654	30.4482	1700.79	0.994796	0.917373	0.969498	1.02458	Meta-analysis	0.790177
Glycosyl ceramide (d18:1/23:1, d17:1/24:1) levels	SCZ	Inverse variance weighted (multiplicative random effects)	5e-06	10	-0.0829848	-0.0297741	0.0234366	0.0271483	0.272763	29.3399	21.3188	58.6755	0.968835	0.920365	0.970665	1.02371	Chen et al.	0.790177
2-hydroxyhippurate (salicylurate)	SCZ	Inverse variance weighted (multiplicative random effects)	5e-06	9	-0.0469794	0.0596342	0.166248	0.0543947	0.272937	23.3742	21.0141	28.5557	0.96108	0.954107	1.06145	1.18087	Meta-analysis	0.790177
Phosphate to alanine ratio	MS	Inverse variance weighted (multiplicative random effects)	5e-06	13	-0.0437916	0.0924961	0.228784	0.0695345	0.183447	22.7002	21.1341	25.5318	0.957177	0.957153	1.09691	1.25707	Chen et al.	0.790761
2s,3R-dihydroxybutyrate levels	DEP	Inverse variance weighted (multiplicative random effects)	5e-06	11	-0.0387678	-0.0133486	0.0120707	0.012969	0.303354	31.2018	20.9323	79.6491	0.965154	0.961974	0.98674	1.01214	Chen et al.	0.790975
4-vinylphenol sulfate	DEP	Inverse variance weighted (multiplicative random effects)	5e-06	15	-0.0806336	-0.0277447	0.0251442	0.0269841	0.303862	23.1696	20.8004	26.3983	0.958368	0.922532	0.972637	1.02546	Meta-analysis	0.790975
N-acetylputrescine to (N(1) + N(8))-acetylspermidine ratio	DEP	Inverse variance weighted (multiplicative random effects)	5e-08	5	-0.00670141	0.00738449	0.0214704	0.00718668	0.304174	260.372	33.8242	998.743	0.996719	0.993321	1.00741	1.0217	Chen et al.	0.790975
caprylate (8:0)	DEP	Inverse variance weighted (multiplicative random effects)	5e-06	10	-0.0674491	-0.0231494	0.0211504	0.0226019	0.30573	32.3159	20.8896	112.255	0.971502	0.934775	0.977117	1.02138	Meta-analysis	0.791003
Carotene diol (3) levels	DEP	Inverse variance weighted (multiplicative random effects)	5e-06	15	-0.0366763	-0.0125862	0.0115038	0.0122908	0.30582	32.1286	20.8879	167.164	0.968909	0.963988	0.987493	1.01157	Chen et al.	0.791003
N1-methyladenosine	DEP	Inverse variance weighted (multiplicative random effects)	5e-06	17	-0.0511107	-0.017535	0.0160407	0.0171305	0.306017	31.9229	20.7242	92.4942	0.957408	0.950173	0.982618	1.01617	Meta-analysis	0.791003
1-palmityl-GPC (O-16:0)	BP	Inverse variance weighted (multiplicative random effects)	5e-06	11	-0.270693	-0.0825594	0.105574	0.0959866	0.389727	22.6257	21.0032	28.0657	0.959055	0.762851	0.920757	1.11135	Hysi et al.	0.791031
Adenosine 3',5'-cyclic monophosphate (camp) levels	BP	Inverse variance weighted (multiplicative random effects)	5e-06	16	-0.0269537	0.0210397	0.0690331	0.0244864	0.390209	26.903	20.8617	57.6509	0.951456	0.973406	1.02126	1.07147	Chen et al.	0.791031
Phosphate to threonine ratio	BP	Inverse variance weighted (multiplicative random effects)	5e-06	16	-0.0612414	0.047686	0.156613	0.0555752	0.390868	25.8777	20.9097	45.6973	0.963455	0.940596	1.04884	1.16954	Chen et al.	0.791031
octanoylcarnitine	BP	Inverse variance weighted (multiplicative random effects)	5e-08	6	-0.034217	0.0266374	0.0874917	0.0310481	0.390927	258.676	34.5422	1033.25	0.992471	0.966362	1.027	1.09143	Meta-analysis	0.791031
N-acetylleucine	ALS	Inverse variance weighted (multiplicative random effects)	5e-06	9	-0.022187	0.0408931	0.103973	0.0321837	0.203866	163.948	20.9668	1211.98	0.994337	0.978057	1.04174	1.10957	Meta-analysis	0.792744
Adenosine 5'-diphosphate (ADP) to mannitol to sorbitol ratio	PD	Inverse variance weighted (multiplicative random effects)	5e-06	11	-0.0196162	0.0795366	0.178689	0.0505882	0.115896	21.9288	20.8547	23.7449	0.958131	0.980575	1.08279	1.19565	Chen et al.	0.793071
4-methylcatechol sulfate	PD	Inverse variance weighted (multiplicative random effects)	5e-06	15	-0.0289888	0.11737	0.263729	0.0746728	0.116	23.1843	20.8433	27.8652	0.940852	0.971427	1.12454	1.30177	Meta-analysis	0.793071
Hydroxypalmitoyl sphingomyelin (d18:1/16:0(OH)) levels	SCZ	Inverse variance weighted (multiplicative random effects)	5e-06	20	-0.0249732	0.0314484	0.0878699	0.0287865	0.274627	39.5703	21.3672	325.267	0.970908	0.975336	1.03195	1.09185	Chen et al.	0.793299
2R,3R-dihydroxybutyrate levels	MS	Inverse variance weighted (multiplicative random effects)	5e-08	8	-0.177747	-0.0716904	0.0343665	0.0541107	0.185209	72.2916	30.0958	278.084	0.983223	0.837154	0.930819	1.03496	Chen et al.	0.793876
1,7-dimethylurate	MS	Inverse variance weighted (multiplicative random effects)	5e-06	12	-0.0551009	0.114285	0.283671	0.0864215	0.18603	23.337	18.1863	34.4612	0.957067	0.94639	1.12107	1.328	Meta-analysis	0.793876
2-hydroxyarachidate levels	MS	Inverse variance weighted (multiplicative random effects)	5e-06	6	-0.408666	-0.164637	0.0793914	0.124504	0.186055	23.1865	21.39	25.3996	0.775193	0.664536	0.848201	1.08263	Chen et al.	0.793876
Hydroxy-N6,N6,N6-trimethyllysine levels	AD	Inverse variance weighted (multiplicative random effects)	5e-06	15	-0.144342	-0.0584058	0.0275301	0.0438449	0.182827	22.8803	20.9193	28.8289	0.950822	0.865592	0.943267	1.02791	Chen et al.	0.794097
galactonate	DEP	Inverse variance weighted (multiplicative random effects)	5e-06	8	-0.0147066	0.0159482	0.046603	0.0156402	0.307874	25.0328	21.1432	37.3657	0.960314	0.985401	1.01608	1.04771	Meta-analysis	0.794216
Formiminoglutamate levels	DEP	Inverse variance weighted (multiplicative random effects)	5e-06	12	-0.0471271	-0.0160979	0.0149313	0.0158312	0.309228	24.5799	20.9364	27.8816	0.961907	0.953966	0.984031	1.01504	Chen et al.	0.794562
1-(1-enyl-stearoyl)-GPE (P-18:0)*	DEP	Inverse variance weighted (multiplicative random effects)	5e-06	19	-0.0662512	-0.0226302	0.0209909	0.0222556	0.309235	27.3875	21.004	65.7104	0.965355	0.935896	0.977624	1.02121	Meta-analysis	0.794562
taurolithocholate 3-sulfate	ALS	Inverse variance weighted (multiplicative random effects)	5e-06	23	-0.126761	-0.0497824	0.0271966	0.039275	0.204964	33.6918	21.0014	161.485	0.966637	0.880944	0.951436	1.02757	Meta-analysis	0.794621
1-palmitoyl-2-oleoyl-GPI (16:0/18:1)*	BP	Inverse variance weighted (multiplicative random effects)	5e-08	7	-0.111318	0.085497	0.282312	0.100416	0.39453	93.1975	29.653	271.945	0.989186	0.894654	1.08926	1.32619	Meta-analysis	0.79531
N-acetylvaline levels	BP	Inverse variance weighted (multiplicative random effects)	5e-06	12	-0.177637	-0.0537945	0.0700482	0.063185	0.394558	22.7583	20.9851	26.9499	0.959121	0.837246	0.947627	1.07256	Chen et al.	0.79531
3-hydroxymyristate levels	BP	Inverse variance weighted (multiplicative random effects)	5e-06	7	-0.0595521	0.0456776	0.150907	0.0536886	0.394887	21.9299	20.8747	23.6761	0.957255	0.942186	1.04674	1.16289	Chen et al.	0.79531
gamma-glutamylglutamate	PD	Inverse variance weighted (multiplicative random effects)	5e-06	16	-0.0283892	0.113437	0.255263	0.0723603	0.116958	27.4054	20.8619	73.8671	0.965654	0.97201	1.12012	1.2908	Meta-analysis	0.79544
1-stearoyl-2-arachidonoyl-GPI (18:0/20:4)	DEP	Inverse variance weighted (multiplicative random effects)	5e-08	12	-0.043007	-0.0146372	0.0137327	0.0144744	0.3119	120.171	34.2196	449.809	0.991966	0.957905	0.985469	1.01383	Meta-analysis	0.795682
1-dihomo-linolenoyl-GPC (20:3n3 or 6)*	DEP	Inverse variance weighted (multiplicative random effects)	5e-06	15	-0.0484426	-0.0164631	0.0155163	0.016316	0.312967	34.6952	20.9346	137.453	0.970289	0.952712	0.983672	1.01564	Hysi et al.	0.795682
S-adenosylhomocysteine (SAH) levels	DEP	Inverse variance weighted (multiplicative random effects)	5e-06	12	-0.0166088	0.0176196	0.0518481	0.0174635	0.313002	30.8913	20.9375	112.797	0.964365	0.983528	1.01778	1.05322	Chen et al.	0.795682
Dodecadienoate (12:2) levels	DEP	Inverse variance weighted (multiplicative random effects)	5e-08	5	-0.0284437	-0.00964696	0.0091498	0.00959018	0.314454	78.5942	30.2881	191.521	0.988291	0.971957	0.990399	1.00919	Chen et al.	0.795682
N-formylmethionine	DEP	Inverse variance weighted (multiplicative random effects)	5e-06	21	-0.0492413	-0.0166922	0.0158569	0.0166067	0.314826	32.8758	20.9552	168.5	0.969659	0.951951	0.983446	1.01598	Meta-analysis	0.795682
3-indoleglyoxylic acid levels	DEP	Inverse variance weighted (multiplicative random effects)	5e-06	11	-0.0244328	-0.00827593	0.00788091	0.00824329	0.315398	73.5649	21.0551	425.031	0.987533	0.975863	0.991758	1.00791	Chen et al.	0.795682
1-docosahexaenoyl-GPE (22:6)*	DEP	Inverse variance weighted (multiplicative random effects)	5e-08	7	-0.0873549	-0.0295798	0.0281953	0.0294771	0.315628	45.1987	33.3478	86.7533	0.978524	0.916352	0.970853	1.0286	Hysi et al.	0.795682
Glutamate to glutamine ratio	DEP	Inverse variance weighted (multiplicative random effects)	5e-06	16	-0.0145235	0.0152119	0.0449474	0.0151712	0.316012	24.3927	20.8756	41.1301	0.945222	0.985581	1.01533	1.04597	Chen et al.	0.795682
1-palmitoyl-2-linoleoyl-GPI (16:0/18:2)	DEP	Inverse variance weighted (multiplicative random effects)	5e-06	23	-0.0141731	0.014842	0.0438572	0.0148036	0.316057	48.5365	21.0177	329.258	0.980264	0.985927	1.01495	1.04483	Meta-analysis	0.795682
alanine	DEP	Inverse variance weighted (multiplicative random effects)	5e-06	7	-0.0265083	0.0277517	0.0820117	0.0276837	0.316123	24.042	21.9579	29.0626	0.964332	0.97384	1.02814	1.08547	Meta-analysis	0.795682
glycerophosphoethanolamine	DEP	Inverse variance weighted (multiplicative random effects)	5e-06	14	-0.0146487	0.015316	0.0452807	0.0152881	0.31643	27.6822	12.5161	55.906	0.965324	0.985458	1.01543	1.04632	Meta-analysis	0.795682
2s,3R-dihydroxybutyrate levels	ALS	Inverse variance weighted (multiplicative random effects)	5e-06	11	-0.201425	-0.0790028	0.0434193	0.0624603	0.205925	30.2053	20.9323	68.6873	0.963475	0.817565	0.924037	1.04438	Chen et al.	0.795957
Aspartate to phosphate ratio	ALS	Inverse variance weighted (multiplicative random effects)	5e-06	11	-0.100766	-0.0394593	0.0218471	0.0312788	0.207116	30.2831	21.137	97.6125	0.966024	0.904145	0.961309	1.02209	Chen et al.	0.795972
Indole-3-carboxylate levels	ALS	Inverse variance weighted (multiplicative random effects)	5e-06	7	-0.0332243	0.0598026	0.152829	0.0474627	0.207672	25.5835	20.9891	47.8348	0.958053	0.967322	1.06163	1.16513	Chen et al.	0.795972
Adenosine 5'-diphosphate (ADP) to glutamate ratio	ALS	Inverse variance weighted (multiplicative random effects)	5e-06	17	-0.0993434	-0.0388418	0.0216598	0.0308682	0.208279	22.5993	20.9106	27.7901	0.957598	0.905432	0.961903	1.0219	Chen et al.	0.795972
Leucine to phosphate ratio	ALS	Inverse variance weighted (multiplicative random effects)	5e-06	15	-0.185321	-0.0724229	0.040475	0.057601	0.208637	22.4934	20.9797	30.3367	0.952993	0.830838	0.930137	1.04131	Chen et al.	0.795972
1-stearoyl-2-linoleoyl-GPE (18:0/18:2)*	ALS	Inverse variance weighted (multiplicative random effects)	5e-08	7	-0.0185102	0.0330449	0.0846001	0.0263037	0.209012	205.617	34.8351	573.431	0.995276	0.98166	1.0336	1.08828	Meta-analysis	0.795972
palmitoyl-oleoyl-glycerol (16:0/18:1) [2]*	ALS	Inverse variance weighted (multiplicative random effects)	5e-06	14	-0.0276475	0.0490031	0.125654	0.0391075	0.210192	24.6711	21.5899	32.918	0.962362	0.972731	1.05022	1.13389	Hysi et al.	0.796261
xanthurenate	ALS	Inverse variance weighted (multiplicative random effects)	5e-08	5	-0.0496563	0.0877219	0.2251	0.0700909	0.210736	86.8303	31.5922	194.579	0.990352	0.951556	1.09168	1.25245	Meta-analysis	0.796261
S-1-pyrroline-5-carboxylate	ALS	Inverse variance weighted (multiplicative random effects)	5e-06	20	-0.110108	-0.0428977	0.0243126	0.034291	0.210938	49.925	20.8779	412.875	0.980451	0.895737	0.958009	1.02461	Meta-analysis	0.796261
Cis 3,4-methyleneheptanoate levels	BP	Inverse variance weighted (multiplicative random effects)	5e-06	16	-0.151137	-0.04566	0.059817	0.0538148	0.396179	24.704	21.139	51.0663	0.959944	0.85973	0.955367	1.06164	Chen et al.	0.796671
Ornithine to phosphate ratio	AD	Inverse variance weighted (multiplicative random effects)	5e-06	9	-0.209417	-0.0845953	0.0402267	0.0636847	0.184064	25.4124	20.8702	40.9605	0.954786	0.811057	0.918884	1.04105	Chen et al.	0.796786
3-methylglutarylcarnitine (2) levels	ALS	Inverse variance weighted (multiplicative random effects)	5e-08	10	-0.0127999	0.0224808	0.0577615	0.0180004	0.211698	118.522	31.822	408.336	0.992383	0.987282	1.02274	1.05946	Chen et al.	0.796799
Adenosine 3',5'-cyclic monophosphate (cAMP) to taurocholate ratio	BP	Inverse variance weighted (multiplicative random effects)	5e-06	8	-0.0812869	-0.024501	0.0322849	0.0289724	0.397739	22.0715	18.9679	24.7151	0.959833	0.921929	0.975797	1.03281	Chen et al.	0.79774
Adenosine 5'-diphosphate (ADP) to mannose ratio	BP	Inverse variance weighted (multiplicative random effects)	5e-06	11	-0.0865858	-0.0260902	0.0344054	0.0308651	0.397944	22.8403	21.1789	25.0626	0.959749	0.917057	0.974247	1.035	Chen et al.	0.79774
N-palmitoyl-sphinganine (d18:0/16:0)	BP	Inverse variance weighted (multiplicative random effects)	5e-06	12	-0.058282	0.0440422	0.146367	0.0522063	0.398882	29.9511	20.941	74.2709	0.966622	0.943384	1.04503	1.15762	Meta-analysis	0.797983
xanthine	BP	Inverse variance weighted (multiplicative random effects)	5e-06	9	-0.18363	-0.0552138	0.0732022	0.0655184	0.399384	25.0503	21.296	31.4901	0.890573	0.832244	0.946283	1.07595	Hysi et al.	0.797983
glycocholenate sulfate*	BP	Inverse variance weighted (multiplicative random effects)	5e-08	11	-0.0519332	-0.0156029	0.0207274	0.0185359	0.399917	267.278	31.1095	1660	0.996417	0.949392	0.984518	1.02094	Meta-analysis	0.797983
1-palmitoyl-2-linoleoyl-GPC (16:0/18:2)	ANX	Inverse variance weighted (multiplicative random effects)	5e-08	6	-0.0211669	0.0647138	0.150595	0.0438167	0.139697	133.178	31.2163	517.87	0.992149	0.979056	1.06685	1.16253	Meta-analysis	0.798851
acetylcarnitine	ANX	Inverse variance weighted (multiplicative random effects)	5e-08	6	-0.0656117	-0.0281709	0.00926996	0.0191025	0.140287	85.5984	34.5217	256.672	0.982742	0.936494	0.972222	1.00931	Meta-analysis	0.798851
2-hydroxysebacate levels	ANX	Inverse variance weighted (multiplicative random effects)	5e-06	11	-0.0666037	-0.0285631	0.00947741	0.0194084	0.141106	35.089	21.2443	111.547	0.974051	0.935566	0.971841	1.00952	Chen et al.	0.798851
oleoyl-linoleoyl-glycerol (18:1/18:2) [2]	ANX	Inverse variance weighted (multiplicative random effects)	5e-08	11	-0.0189382	0.0566953	0.132329	0.0385885	0.141771	63.8179	34.7347	112.16	0.985746	0.98124	1.05833	1.14148	Meta-analysis	0.798851
N-palmitoyl-heptadecasphingosine (d17:1/16:0) levels	ANX	Inverse variance weighted (multiplicative random effects)	5e-06	17	-0.0777511	-0.0332759	0.0111993	0.0226914	0.142525	30.7386	20.8887	145.972	0.967098	0.925195	0.967272	1.01126	Chen et al.	0.798851
Imidazole propionate levels	ANX	Inverse variance weighted (multiplicative random effects)	5e-06	15	-0.077411	-0.033105	0.0112009	0.0226051	0.143058	25.957	21.0705	68.9832	0.963656	0.925509	0.967437	1.01126	Chen et al.	0.798851
methylsuccinate	ANX	Inverse variance weighted (multiplicative random effects)	5e-06	11	-0.0132285	0.0390089	0.0912463	0.0266517	0.143289	102.994	20.8883	890.446	0.987473	0.986859	1.03978	1.09554	Meta-analysis	0.798851
pregn steroid monosulfate*	SCZ	Inverse variance weighted (multiplicative random effects)	5e-08	5	-0.0912855	0.113149	0.317584	0.104303	0.278007	50.8234	30.4916	107.357	0.983537	0.912757	1.1198	1.3738	Hysi et al.	0.799226
3-methyl catechol sulfate (2) levels	SCZ	Inverse variance weighted (multiplicative random effects)	5e-06	13	-0.024227	0.0299804	0.0841877	0.0276568	0.278358	22.3626	20.8395	24.7248	0.953346	0.976064	1.03043	1.08783	Chen et al.	0.799226
tiglylcarnitine	SCZ	Inverse variance weighted (multiplicative random effects)	5e-06	11	-0.0313324	0.0387012	0.108735	0.0357314	0.278758	24.9532	21.4653	36.1465	0.961692	0.969153	1.03946	1.11487	Hysi et al.	0.799226
Inosine 5'-monophosphate (IMP) to urate ratio	SCZ	Inverse variance weighted (multiplicative random effects)	5e-06	9	-0.118134	-0.0420247	0.0340842	0.0388311	0.279144	23.2025	20.9886	27.3952	0.96169	0.888577	0.958846	1.03467	Chen et al.	0.799226
Sulfate of piperine metabolite C18H21NO3 (3) levels	DEP	Inverse variance weighted (multiplicative random effects)	5e-06	13	-0.0166296	0.0172309	0.0510914	0.0172758	0.318569	24.7291	21.0506	46.8195	0.962339	0.983508	1.01738	1.05242	Chen et al.	0.799398
Sulfate of piperine metabolite C18H21NO3 (1) levels	DEP	Inverse variance weighted (multiplicative random effects)	5e-06	11	-0.0131019	0.013543	0.0401879	0.0135943	0.319142	24.2383	20.8738	44.0591	0.957461	0.986984	1.01364	1.04101	Chen et al.	0.799398
pseudouridine	MS	Inverse variance weighted (multiplicative random effects)	5e-06	17	-0.0454899	0.092997	0.231484	0.0706566	0.188112	30.0042	20.898	73.7929	0.96863	0.955529	1.09746	1.26047	Meta-analysis	0.799613
bilirubin (Z,Z)	MS	Inverse variance weighted (multiplicative random effects)	5e-06	14	-0.0224713	0.0457645	0.114	0.0348142	0.188665	192.931	21.0069	2210.71	0.994135	0.977779	1.04683	1.12075	Meta-analysis	0.799613
phosphatidylcholine (15:0/18:1, 17:0/16:1)*	ALS	Inverse variance weighted (multiplicative random effects)	5e-06	11	-0.0309734	0.053427	0.137827	0.0430614	0.214711	22.3978	20.9142	25.4277	0.956407	0.969501	1.05488	1.14778	Hysi et al.	0.800479
Nonanoylcarnitine (C9) levels	ALS	Inverse variance weighted (multiplicative random effects)	5e-06	11	-0.0246075	0.0423494	0.109306	0.0341617	0.215095	80.4037	21.34	536.427	0.984337	0.975693	1.04326	1.1155	Chen et al.	0.800479
Cholesterol to oleoyl-linoleoyl-glycerol (18:1 to 18:2) [2] ratio	ALS	Inverse variance weighted (multiplicative random effects)	5e-08	9	-0.117484	-0.0455152	0.0264533	0.0367187	0.215135	41.9625	32.0796	96.0756	0.976474	0.889155	0.955505	1.02681	Chen et al.	0.800479
uracil	ALS	Inverse variance weighted (multiplicative random effects)	5e-06	7	-0.0330344	0.0568316	0.146698	0.04585	0.215156	27.524	21.2653	60.1935	0.968107	0.967505	1.05848	1.158	Hysi et al.	0.800479
Andro steroid monosulfate C19H28O6S (1) levels	SCZ	Inverse variance weighted (multiplicative random effects)	5e-06	22	-0.11562	-0.0410612	0.0334979	0.0380404	0.280404	45.316	21.1198	402.746	0.978277	0.890813	0.95977	1.03407	Chen et al.	0.801066
5alpha-pregnan-diol disulfate levels	SCZ	Inverse variance weighted (multiplicative random effects)	5e-06	12	-0.0605522	-0.0214215	0.0177092	0.0199646	0.283283	35.5754	20.8468	164.252	0.968043	0.941245	0.978806	1.01787	Chen et al.	0.802211
Undecenoylcarnitine (C11:1) levels	SCZ	Inverse variance weighted (multiplicative random effects)	5e-08	6	-0.0274086	0.0328874	0.0931834	0.0307633	0.285048	100.28	18.0469	266.513	0.948314	0.972964	1.03343	1.09766	Chen et al.	0.802211
3-(3-amino-3-carboxypropyl)uridine levels	SCZ	Inverse variance weighted (multiplicative random effects)	5e-06	9	-0.269787	-0.0951562	0.0794749	0.0890975	0.28552	24.91	21.0746	37.4316	0.954557	0.763542	0.909231	1.08272	Chen et al.	0.802211
Cytidine to N-acetylneuraminate ratio	SCZ	Inverse variance weighted (multiplicative random effects)	5e-06	15	-0.0315505	0.0377579	0.107066	0.0353614	0.285624	24.9025	21.0274	56.8345	0.951062	0.968942	1.03848	1.11301	Chen et al.	0.802211
myristoleoylcarnitine*	SCZ	Inverse variance weighted (multiplicative random effects)	5e-06	15	-0.0361103	0.0431963	0.122503	0.0404625	0.285718	23.3205	15.447	31.7403	0.959856	0.964534	1.04414	1.13032	Hysi et al.	0.802211
N-acetylproline levels	SCZ	Inverse variance weighted (multiplicative random effects)	5e-06	9	-0.0460924	0.0551216	0.156336	0.0516398	0.28578	23.9181	20.8403	38.6002	0.962564	0.954954	1.05667	1.16922	Chen et al.	0.802211
N-acetylputrescine	SCZ	Inverse variance weighted (multiplicative random effects)	5e-08	7	-0.0776337	-0.0273714	0.022891	0.0256441	0.285811	224.205	29.8873	987.822	0.99579	0.925303	0.973	1.02316	Meta-analysis	0.802211
laurate (12:0)	SCZ	Inverse variance weighted (multiplicative random effects)	5e-06	16	-0.0500997	0.0599037	0.169907	0.0561242	0.285818	22.9936	20.921	26.5758	0.958708	0.951135	1.06173	1.18519	Meta-analysis	0.802211
indolepropionate	SCZ	Inverse variance weighted (multiplicative random effects)	5e-06	15	-0.0394678	0.0470723	0.133612	0.0441531	0.286372	42.2826	20.859	201.325	0.972611	0.961301	1.0482	1.14295	Meta-analysis	0.802211
1-stearoyl-2-arachidonoyl-GPE (18:0/20:4)	BP	Inverse variance weighted (multiplicative random effects)	5e-08	10	-0.145018	-0.0433384	0.0583408	0.0518771	0.40349	181.262	30.1986	894.01	0.994951	0.865007	0.957587	1.06008	Meta-analysis	0.802437
Adenosine 5'-diphosphate (ADP) to glycine ratio	BP	Inverse variance weighted (multiplicative random effects)	5e-06	14	-0.0339282	0.025131	0.0841901	0.0301322	0.404268	29.5546	20.9135	127.762	0.96263	0.966641	1.02545	1.08784	Chen et al.	0.802437
Bilirubin degradation product, C16H18N2O5 (2) levels	BP	Inverse variance weighted (multiplicative random effects)	5e-06	13	-0.0356723	0.0264019	0.0884761	0.0316705	0.404482	93.3482	20.9735	932.746	0.988684	0.964956	1.02675	1.09251	Chen et al.	0.802437
Methyl vanillate sulfate levels	BP	Inverse variance weighted (multiplicative random effects)	5e-06	10	-0.0663132	-0.0197456	0.0268219	0.0237589	0.405927	22.5005	21.1364	25.897	0.929447	0.935838	0.980448	1.02718	Chen et al.	0.802437
5-methylthioadenosine (mta) levels	BP	Inverse variance weighted (multiplicative random effects)	5e-08	5	-0.0813652	0.059774	0.200913	0.0720098	0.406493	39.0681	33.6195	43.0139	0.976947	0.921857	1.0616	1.22252	Chen et al.	0.802437
phosphate to asparagine ratio	BP	Inverse variance weighted (multiplicative random effects)	5e-06	17	-0.0310294	0.0227425	0.0765144	0.0274346	0.407121	60.5568	17.5317	644.442	0.984351	0.969447	1.023	1.07952	Chen et al.	0.802437
linoleoyl-linoleoyl-glycerol (18:2/18:2) [1]*	BP	Inverse variance weighted (multiplicative random effects)	5e-06	19	-0.0402009	0.0293476	0.0988961	0.0354839	0.408199	26.2256	20.9736	51.8055	0.962422	0.960596	1.02978	1.10395	Hysi et al.	0.802437
3,7-dimethylurate levels	BP	Inverse variance weighted (multiplicative random effects)	5e-06	15	-0.0680167	-0.0201714	0.0276739	0.0244109	0.408618	23.6323	21.3215	30.8289	0.944252	0.934245	0.980031	1.02806	Chen et al.	0.802437
Glutarylcarnitine (c5-dc) levels	BP	Inverse variance weighted (multiplicative random effects)	5e-08	10	-0.0270363	0.0196946	0.0664255	0.0238423	0.408783	115.773	30.6992	431.783	0.990196	0.973326	1.01989	1.06868	Chen et al.	0.802437
5alpha-androstan-3alpha,17beta-diol disulfate levels	BP	Inverse variance weighted (multiplicative random effects)	5e-06	16	-0.0762874	-0.0225811	0.0311252	0.0274012	0.409887	28.6912	21.2666	83.6224	0.967305	0.92655	0.977672	1.03161	Chen et al.	0.802437
Alpha-ketobutyrate to 3-methyl-2-oxovalerate ratio	BP	Inverse variance weighted (multiplicative random effects)	5e-06	8	-0.0545769	0.0395903	0.133757	0.0480445	0.40992	23.7033	20.9982	27.8843	0.962881	0.946886	1.04038	1.14312	Chen et al.	0.802437
3-ethylcatechol sulfate (1) levels	BP	Inverse variance weighted (multiplicative random effects)	5e-06	13	-0.0391881	0.0283581	0.0959043	0.0344624	0.410581	23.1939	21.5118	25.5258	0.958642	0.96157	1.02876	1.10065	Chen et al.	0.802437
3-methyl catechol sulfate (1)	BP	Inverse variance weighted (multiplicative random effects)	5e-06	10	-0.260911	-0.0771184	0.106674	0.0937715	0.410845	23.9969	21.16	38.8611	0.95795	0.77035	0.92578	1.11257	Meta-analysis	0.802437
N-acetylcitrulline levels	BP	Inverse variance weighted (multiplicative random effects)	5e-06	12	-0.0287779	0.0207626	0.070303	0.0252758	0.411395	140.464	21.1035	943.687	0.985842	0.971632	1.02098	1.07283	Chen et al.	0.802437
3-aminoisobutyrate	BP	Inverse variance weighted (multiplicative random effects)	5e-08	8	-0.0655149	-0.0193466	0.0268217	0.0235553	0.411459	234.935	29.877	1149.93	0.993553	0.936585	0.980839	1.02718	Meta-analysis	0.802437
Carotenoid levels (cryptoxanthin)	PD	Inverse variance weighted (multiplicative random effects)	5e-06	14	-0.0209705	0.0817169	0.184404	0.0523916	0.118823	22.8245	20.9306	26.3003	0.959084	0.979248	1.08515	1.2025	Chen et al.	0.802571
Margaroylcarnitine (C17) levels	PD	Inverse variance weighted (multiplicative random effects)	5e-06	12	-0.197395	-0.0874177	0.02256	0.0561111	0.119247	25.5681	20.9247	45.0625	0.963673	0.820866	0.916294	1.02282	Chen et al.	0.802571
arachidate (20:0)	PD	Inverse variance weighted (multiplicative random effects)	5e-06	11	-0.326108	-0.144286	0.0375372	0.0927667	0.119861	22.8076	21.1418	26.2069	0.957097	0.721727	0.865641	1.03825	Meta-analysis	0.802571
Acetylcarnitine (C2) to propionylcarnitine (C3) ratio	BP	Inverse variance weighted (multiplicative random effects)	5e-06	10	-0.107461	-0.0316693	0.0441224	0.0386692	0.412798	25.8571	21.1249	54.6711	0.962616	0.898112	0.968827	1.04511	Chen et al.	0.802656
homocitrulline	BP	Inverse variance weighted (multiplicative random effects)	5e-06	13	-0.145296	-0.0427837	0.0597288	0.0523023	0.413352	27.9148	21.3867	61.9018	0.951075	0.864766	0.958119	1.06155	Meta-analysis	0.802656
Delta-CEHC levels	BP	Inverse variance weighted (multiplicative random effects)	5e-06	10	-0.0805212	-0.0237073	0.0331067	0.0289867	0.413433	23.6627	20.9737	38.5776	0.93177	0.922635	0.976572	1.03366	Chen et al.	0.802656
Adenosine 5'-monophosphate (AMP) to aspartate ratio	MS	Inverse variance weighted (multiplicative random effects)	5e-06	13	-0.0411183	0.0826749	0.206468	0.0631598	0.190541	26.052	21.1218	49.8245	0.922254	0.959716	1.08619	1.22933	Chen et al.	0.802734
Alpha-ketoglutarate to ornithine ratio	MS	Inverse variance weighted (multiplicative random effects)	5e-06	12	-0.244595	-0.0979242	0.0487462	0.0748318	0.190673	23.7864	21.1394	43.3132	0.961436	0.783022	0.906718	1.04995	Chen et al.	0.802734
Hypotaurine to cysteine ratio	DEP	Inverse variance weighted (multiplicative random effects)	5e-06	22	-0.0148227	0.0151867	0.0451962	0.0153109	0.321252	26.2224	21.0522	55.7269	0.958142	0.985287	1.0153	1.04623	Chen et al.	0.803131
glycerate	DEP	Inverse variance weighted (multiplicative random effects)	5e-06	8	-0.0228346	0.0233255	0.0694857	0.0235511	0.321967	30.61	21.5644	82.4969	0.971165	0.977424	1.0236	1.07196	Meta-analysis	0.803368
4-acetylcatechol sulfate (1) levels	ALS	Inverse variance weighted (multiplicative random effects)	5e-06	5	-0.387813	-0.149925	0.0879616	0.121371	0.216731	21.5164	21.2841	22.1608	0.954202	0.67854	0.860772	1.09195	Chen et al.	0.804023
1-(1-enyl-palmitoyl)-GPC (P-16:0)*	SCZ	Inverse variance weighted (multiplicative random effects)	5e-06	11	-0.171972	-0.0604555	0.0510607	0.056896	0.287981	45.7188	21.0142	175.269	0.976132	0.842003	0.941336	1.05239	Meta-analysis	0.804982
Isovalerate (i5:0) levels	ALS	Inverse variance weighted (multiplicative random effects)	5e-06	8	-0.204983	-0.0791481	0.0466873	0.0642017	0.217649	22.452	21.6723	24.4535	0.959548	0.814661	0.923903	1.04779	Chen et al.	0.805115
1-(1-enyl-palmitoyl)-2-linoleoyl-GPE (P-16:0/18:2)*	PD	Inverse variance weighted (multiplicative random effects)	5e-06	22	-0.133894	-0.0591506	0.0155925	0.0381343	0.120874	38.0728	20.6984	196.25	0.973277	0.874683	0.942565	1.01571	Meta-analysis	0.805208
1-docosapentaenoyl-GPC (22:5n3)*	DEP	Inverse variance weighted (multiplicative random effects)	5e-06	10	-0.0772747	-0.0258488	0.0255772	0.0262377	0.324538	44.0693	21.0193	220.702	0.978393	0.925636	0.974482	1.02591	Hysi et al.	0.806182
1-palmityl-2-linoleoyl-GPC (O-16:0/18:2)*	DEP	Inverse variance weighted (multiplicative random effects)	5e-06	14	-0.0209947	0.0211891	0.063373	0.0215224	0.324861	25.9074	20.8814	61.1569	0.964155	0.979224	1.02142	1.06542	Hysi et al.	0.806182
Phosphate to glutamine ratio	DEP	Inverse variance weighted (multiplicative random effects)	5e-06	19	-0.0128352	0.0129373	0.0387099	0.0131493	0.325173	29.9877	20.8893	114.987	0.963418	0.987247	1.01302	1.03947	Chen et al.	0.806182
4-allylphenol sulfate	DEP	Inverse variance weighted (multiplicative random effects)	5e-06	5	-0.0930978	-0.0310365	0.0310248	0.0316639	0.326995	44.3595	21.5182	103.877	0.926486	0.911104	0.96944	1.03151	Meta-analysis	0.806182
sphingomyelin (d18:1/18:1, d18:2/18:0)	DEP	Inverse variance weighted (multiplicative random effects)	5e-08	5	-0.113002	-0.0376706	0.0376611	0.0384345	0.327025	85.7179	31.3956	161.476	0.988682	0.893149	0.96303	1.03838	Meta-analysis	0.806182
Cytidine to N-acetylglucosamine to N-acetylgalactosamine ratio	DEP	Inverse variance weighted (multiplicative random effects)	5e-06	8	-0.0129634	0.0129294	0.0388222	0.0132106	0.327722	29.9422	20.8681	57.9199	0.962638	0.98712	1.01301	1.03959	Chen et al.	0.806182
3-methylxanthine	DEP	Inverse variance weighted (multiplicative random effects)	5e-06	16	-0.0552444	-0.0183887	0.018467	0.0188039	0.328115	29.1338	20.3624	108.314	0.967773	0.946254	0.981779	1.01864	Meta-analysis	0.806182
4-androsten-3beta,17beta-diol disulfate (1)	DEP	Inverse variance weighted (multiplicative random effects)	5e-08	5	-0.016794	-0.00558557	0.00562285	0.00571858	0.328697	139.666	29.8906	480.947	0.992577	0.983346	0.99443	1.00564	Hysi et al.	0.806182
Hydantoin-5-propionate levels	DEP	Inverse variance weighted (multiplicative random effects)	5e-06	8	-0.0305436	-0.0101482	0.0102471	0.0104058	0.329436	29.7419	20.8467	49.4332	0.965473	0.969918	0.989903	1.0103	Chen et al.	0.806182
Cholesterol to linoleoyl-arachidonoyl-glycerol (18:2 to 20:4) [1] ratio	DEP	Inverse variance weighted (multiplicative random effects)	5e-06	10	-0.0190732	0.0188681	0.0568094	0.0193578	0.329708	54.1166	20.9333	260.539	0.981671	0.981108	1.01905	1.05845	Chen et al.	0.806182
succinylcarnitine	DEP	Inverse variance weighted (multiplicative random effects)	5e-08	10	-0.0226052	-0.00750543	0.00759436	0.00770398	0.329943	162.154	33.056	715.797	0.991082	0.977648	0.992523	1.00762	Meta-analysis	0.806182
2-hydroxyphenylacetate levels	DEP	Inverse variance weighted (multiplicative random effects)	5e-06	12	-0.0127733	0.0125802	0.0379337	0.0129355	0.330785	32.0764	21.5524	102.556	0.97	0.987308	1.01266	1.03866	Chen et al.	0.806716
dimethylarginine (SDMA + ADMA)	BP	Inverse variance weighted (multiplicative random effects)	5e-06	13	-0.0689664	-0.0202204	0.0285256	0.0248704	0.4162	46.4935	20.8945	173.168	0.979477	0.933358	0.979983	1.02894	Meta-analysis	0.806817
1-adrenoyl-GPC (22:4)*	ALS	Inverse variance weighted (multiplicative random effects)	5e-06	13	-0.125624	-0.0484281	0.0287674	0.0393855	0.21885	34.1914	21.2173	176.699	0.9668	0.881947	0.952726	1.02919	Hysi et al.	0.806892
Androsterone glucuronide levels	ALS	Inverse variance weighted (multiplicative random effects)	5e-08	5	-0.15007	-0.0578114	0.0344474	0.0470708	0.21938	58.7388	31.9823	88.5742	0.971857	0.860648	0.943828	1.03505	Chen et al.	0.806892
Beta-hydroxyisovaleroylcarnitine levels	PD	Inverse variance weighted (multiplicative random effects)	5e-06	14	-0.158239	-0.0698131	0.018613	0.0451154	0.121758	43.2217	20.9417	252.645	0.975172	0.853646	0.932568	1.01879	Chen et al.	0.80696
Ornithine to glutamate ratio	ALS	Inverse variance weighted (multiplicative random effects)	5e-06	11	-0.148221	-0.0570256	0.0341702	0.0465285	0.220347	23.7104	20.9609	34.3564	0.961605	0.86224	0.94457	1.03476	Chen et al.	0.808147
Spermidine to choline ratio	ALS	Inverse variance weighted (multiplicative random effects)	5e-06	8	-0.138907	-0.0533262	0.0322547	0.0436637	0.221975	25.3005	21.0738	35.7177	0.964731	0.870309	0.948071	1.03278	Chen et al.	0.808993
Glucuronide of C10H18O2 (7) levels	ALS	Inverse variance weighted (multiplicative random effects)	5e-06	10	-0.104143	-0.0399599	0.0242232	0.0327465	0.222359	23.5029	20.9443	27.8884	0.959084	0.901097	0.960828	1.02452	Chen et al.	0.808993
Sphingomyelin (d18:1/25:0, d19:0/24:1, d20:1/23:0, d19:1/24:0) levels	ALS	Inverse variance weighted (multiplicative random effects)	5e-06	20	-0.0668172	-0.0256345	0.0155482	0.0210116	0.222458	55.0453	15.6147	627.058	0.982646	0.935366	0.974691	1.01567	Chen et al.	0.808993
Octadecanedioate levels	SCZ	Inverse variance weighted (multiplicative random effects)	5e-06	18	-0.0188939	0.0220148	0.0629235	0.0208718	0.291533	32.5084	20.9046	113.13	0.970667	0.981283	1.02226	1.06495	Chen et al.	0.809092
glycerol	SCZ	Inverse variance weighted (multiplicative random effects)	5e-06	7	-0.277054	-0.0968919	0.0832704	0.0919195	0.29184	22.9391	20.8412	28.2687	0.961107	0.758013	0.907654	1.08684	Meta-analysis	0.809092
Methionine to methionine sulfoxide ratio	SCZ	Inverse variance weighted (multiplicative random effects)	5e-06	17	-0.029156	0.0338806	0.0969172	0.0321615	0.292134	23.2249	20.8378	32.4516	0.959008	0.971265	1.03446	1.10177	Chen et al.	0.809092
Hydroquinone sulfate levels	SCZ	Inverse variance weighted (multiplicative random effects)	5e-06	10	-0.27032	-0.0943128	0.0816947	0.0897997	0.2936	22.1695	17.6553	27.3812	0.956414	0.763135	0.909998	1.08512	Chen et al.	0.809092
palmitoylcarnitine	SCZ	Inverse variance weighted (multiplicative random effects)	5e-08	5	-0.193403	-0.0674192	0.0585644	0.0642773	0.294233	97.8701	30.8642	237.36	0.9918	0.82415	0.934803	1.06031	Meta-analysis	0.809092
4-androsten-3alpha,17alpha-diol monosulfate (2)	SCZ	Inverse variance weighted (multiplicative random effects)	5e-06	12	-0.0295517	0.0340196	0.097591	0.0324344	0.294235	57.7836	20.8709	445.491	0.982218	0.970881	1.0346	1.10251	Hysi et al.	0.809092
Glucuronate to etiocholanolone glucuronide ratio	SCZ	Inverse variance weighted (multiplicative random effects)	5e-06	12	-0.0656811	-0.02288	0.0199211	0.0218373	0.294754	62.0189	21.0144	442.494	0.9838	0.936429	0.97738	1.02012	Chen et al.	0.809092
Sphingomyelin (d18:2/23:1) levels	SCZ	Inverse variance weighted (multiplicative random effects)	5e-06	13	-0.0408275	0.0467636	0.134355	0.0446894	0.295369	27.7881	21.354	81.316	0.966621	0.959995	1.04787	1.1438	Chen et al.	0.809092
Salicylate to citrate ratio	SCZ	Inverse variance weighted (multiplicative random effects)	5e-06	12	-0.0372738	0.0426746	0.122623	0.04079	0.295468	22.5743	20.9197	27.0549	0.958617	0.963412	1.0436	1.13046	Chen et al.	0.809092
Cholate to bilirubin (Z,Z) ratio	SCZ	Inverse variance weighted (multiplicative random effects)	5e-06	11	-0.0976733	-0.0339816	0.0297102	0.0324958	0.29569	37.7804	21.277	189.224	0.966481	0.906945	0.966589	1.03016	Chen et al.	0.809092
ethylmalonate	DEP	Inverse variance weighted (multiplicative random effects)	5e-08	10	-0.00794513	0.00776027	0.0234657	0.00801296	0.332812	295.227	32.6803	1059.21	0.994557	0.992086	1.00779	1.02374	Meta-analysis	0.809418
gamma-glutamylphenylalanine	DEP	Inverse variance weighted (multiplicative random effects)	5e-06	17	-0.0137149	0.0133778	0.0404705	0.0138228	0.333143	25.194	20.9446	63.9558	0.959304	0.986379	1.01347	1.0413	Hysi et al.	0.809418
2-oleoyl-GPE (18:1)*	DEP	Inverse variance weighted (multiplicative random effects)	5e-06	21	-0.0228302	-0.00753877	0.00775263	0.00780173	0.333897	22.8088	20.8754	34.6816	0.948797	0.977428	0.99249	1.00778	Hysi et al.	0.809526
3-ethylcatechol sulfate (1) levels	DEP	Inverse variance weighted (multiplicative random effects)	5e-06	13	-0.0130637	0.0126754	0.0384145	0.0131322	0.334438	23.1939	21.5118	25.5258	0.958642	0.987021	1.01276	1.03916	Chen et al.	0.809526
methionine	AD	Inverse variance weighted (multiplicative random effects)	5e-06	13	-0.0429722	0.0863125	0.215597	0.0659616	0.190695	23.1032	21.0069	26.1672	0.957366	0.957938	1.09015	1.2406	Meta-analysis	0.810241
Threonine to pyruvate ratio	AD	Inverse variance weighted (multiplicative random effects)	5e-06	14	-0.158618	-0.0634756	0.0316672	0.0485422	0.190997	26.0675	20.9568	66.5811	0.963727	0.853322	0.938497	1.03217	Chen et al.	0.810241
N1-methyladenosine	AD	Inverse variance weighted (multiplicative random effects)	5e-06	17	-0.11049	-0.0442121	0.0220654	0.0338151	0.191054	31.9229	20.7242	92.4942	0.957408	0.895396	0.956751	1.02231	Meta-analysis	0.810241
Ascorbic acid 2-sulfate levels	AD	Inverse variance weighted (multiplicative random effects)	5e-06	14	-0.0237206	0.0473364	0.118393	0.0362535	0.191653	25.0177	20.9804	46.4145	0.944947	0.976559	1.04847	1.12569	Chen et al.	0.810241
Proline to trans-4-hydroxyproline ratio	AD	Inverse variance weighted (multiplicative random effects)	5e-06	11	-0.128738	-0.0514686	0.0258011	0.0394233	0.19171	28.2171	20.9321	87.9821	0.962476	0.879204	0.949833	1.02614	Chen et al.	0.810241
phosphoethanolamine	AD	Inverse variance weighted (multiplicative random effects)	5e-06	14	-0.0418444	0.0834075	0.208659	0.063904	0.191825	24.5439	20.8527	51.2495	0.938416	0.959019	1.08698	1.23203	Meta-analysis	0.810241
Glutamate to kynurenine ratio	AD	Inverse variance weighted (multiplicative random effects)	5e-06	17	-0.104029	-0.0415796	0.0208698	0.0318619	0.191895	24.0147	20.9997	38.6629	0.96072	0.901199	0.959273	1.02109	Chen et al.	0.810241
2-acetamidophenol sulfate levels	AD	Inverse variance weighted (multiplicative random effects)	5e-06	10	-0.144621	-0.0577804	0.0290602	0.0443064	0.192197	22.3797	20.8513	26.4767	0.922494	0.86535	0.943857	1.02949	Chen et al.	0.810241
Adenosine 5'-monophosphate (AMP) to isoleucine ratio	ANX	Inverse variance weighted (multiplicative random effects)	5e-06	11	-0.0775554	-0.0330288	0.0114978	0.0227177	0.145979	22.3628	21.1567	24.9441	0.957808	0.925376	0.967511	1.01156	Chen et al.	0.810369
2-oxoarginine*	SCZ	Inverse variance weighted (multiplicative random effects)	5e-06	14	-0.0866157	0.0979678	0.282551	0.0941753	0.298214	36.7706	20.9202	125.505	0.972642	0.917029	1.10293	1.32651	Meta-analysis	0.81054
1-stearoyl-2-oleoyl-GPS (18:0/18:1) levels	SCZ	Inverse variance weighted (multiplicative random effects)	5e-06	8	-0.190077	-0.0658105	0.0584557	0.0634011	0.299269	29.0362	21.0077	75.4855	0.967411	0.826896	0.936308	1.0602	Chen et al.	0.81054
1-oleoylglycerol (18:1) levels	SCZ	Inverse variance weighted (multiplicative random effects)	5e-06	18	-0.0847374	-0.0293286	0.0260801	0.0282698	0.299523	26.0302	20.8885	60.1643	0.963463	0.918754	0.971097	1.02642	Chen et al.	0.81054
hexanoylcarnitine	SCZ	Inverse variance weighted (multiplicative random effects)	5e-08	8	-0.0145796	0.0163874	0.0473543	0.0157995	0.299637	222.01	32.3003	1266.07	0.994669	0.985526	1.01652	1.04849	Meta-analysis	0.81054
Cholesterol to benzoate ratio	SCZ	Inverse variance weighted (multiplicative random effects)	5e-06	5	-0.0218493	0.0245569	0.0709631	0.0236766	0.299652	21.8414	20.9742	23.1261	0.951149	0.978388	1.02486	1.07354	Chen et al.	0.81054
sphingomyelin (d18:2/16:0, d18:1/16:1)*	SCZ	Inverse variance weighted (multiplicative random effects)	5e-06	22	-0.0437845	0.0491421	0.142069	0.0474115	0.299968	25.3148	21.1277	39.0077	0.961857	0.95716	1.05037	1.15266	Meta-analysis	0.81054
Serine to threonine ratio	ANX	Inverse variance weighted (multiplicative random effects)	5e-06	18	-0.0662083	-0.0281094	0.00998941	0.0194382	0.148151	53.8502	21.0299	401.409	0.980733	0.935936	0.972282	1.01004	Chen et al.	0.810674
Adenosine 5'-diphosphate (ADP) to arginine ratio	ANX	Inverse variance weighted (multiplicative random effects)	5e-06	8	-0.0168157	0.0473146	0.111445	0.0327196	0.148159	22.8603	21.0125	27.1049	0.959048	0.983325	1.04845	1.11789	Chen et al.	0.810674
4-methoxyphenol sulfate levels	ANX	Inverse variance weighted (multiplicative random effects)	5e-06	12	-0.110647	-0.0469526	0.0167416	0.032497	0.148507	23.88	21.0569	32.6787	0.961425	0.895255	0.954133	1.01688	Chen et al.	0.810674
1-ribosyl-imidazoleacetate levels	ANX	Inverse variance weighted (multiplicative random effects)	5e-08	5	-0.0889441	-0.0377345	0.013475	0.0261273	0.148667	63.6291	30.8511	105.918	0.984974	0.914897	0.962969	1.01357	Chen et al.	0.810674
Adenosine 5'-diphosphate (ADP) to fructose ratio	ANX	Inverse variance weighted (multiplicative random effects)	5e-06	15	-0.0105302	0.0290659	0.0686619	0.0202021	0.150219	22.5806	20.9881	26.9025	0.955144	0.989525	1.02949	1.07107	Chen et al.	0.810674
Adenosine 5'-monophosphate (AMP) to histidine ratio	ANX	Inverse variance weighted (multiplicative random effects)	5e-06	10	-0.0192983	0.0531296	0.125557	0.036953	0.150502	22.7977	21.0015	28.4497	0.958368	0.980887	1.05457	1.13378	Chen et al.	0.810674
glucuronate	ANX	Inverse variance weighted (multiplicative random effects)	5e-06	13	-0.114485	-0.0483991	0.0176869	0.0337174	0.151163	22.7642	20.9197	26.1637	0.959334	0.891825	0.952753	1.01784	Meta-analysis	0.810674
Cholate to phosphate ratio	ANX	Inverse variance weighted (multiplicative random effects)	5e-06	6	-0.0221339	0.0596863	0.141507	0.041745	0.152779	22.6671	21.1623	24.9608	0.961681	0.978109	1.0615	1.15201	Chen et al.	0.810674
1-pentadecanoyl-GPC (15:0)*	ANX	Inverse variance weighted (multiplicative random effects)	5e-06	10	-0.0140146	0.0377477	0.0895099	0.0264093	0.152909	21.5555	20.8861	22.5097	0.958236	0.986083	1.03847	1.09364	Hysi et al.	0.810674
phenylalanyltryptophan	ANX	Inverse variance weighted (multiplicative random effects)	5e-06	11	-0.0587836	-0.0247793	0.00922495	0.0173491	0.153213	23.7813	21.3831	29.631	0.959649	0.942911	0.975525	1.00927	Hysi et al.	0.810674
Branched chain 14:0 dicarboxylic acid levels	ANX	Inverse variance weighted (multiplicative random effects)	5e-06	8	-0.0110984	0.029481	0.0700605	0.0207038	0.154463	23.0718	20.8992	28.179	0.96028	0.988963	1.02992	1.07257	Chen et al.	0.810674
1-palmitoleoylglycerol (16:1) levels	ANX	Inverse variance weighted (multiplicative random effects)	5e-06	20	-0.00829292	0.0218548	0.0520025	0.0153815	0.15536	22.6776	20.8633	28.4508	0.955764	0.991741	1.0221	1.05338	Chen et al.	0.810674
Levulinoylcarnitine levels	ANX	Inverse variance weighted (multiplicative random effects)	5e-06	13	-0.039925	-0.016712	0.00650092	0.0118433	0.158218	35.1487	20.8653	113.56	0.973463	0.960862	0.983427	1.00652	Chen et al.	0.810674
gulonate*	ANX	Inverse variance weighted (multiplicative random effects)	5e-06	19	-0.0186298	0.047754	0.114138	0.0338693	0.158555	25.2088	20.8865	65.55	0.961761	0.981543	1.04891	1.12091	Meta-analysis	0.810674
isobutyrylcarnitine	ANX	Inverse variance weighted (multiplicative random effects)	5e-08	5	-0.0286612	-0.0119857	0.00468977	0.00850791	0.158902	239.92	48.5058	555.55	0.996181	0.971746	0.988086	1.0047	Hysi et al.	0.810674
Isoleucine to phosphate ratio	ANX	Inverse variance weighted (multiplicative random effects)	5e-06	17	-0.0112914	0.0288538	0.0689991	0.0204823	0.158917	23.3001	21.0435	28.0152	0.959605	0.988772	1.02927	1.07144	Chen et al.	0.810674
3-methoxycatechol sulfate (2) levels	ANX	Inverse variance weighted (multiplicative random effects)	5e-06	13	-0.0132464	0.0337623	0.080771	0.023984	0.159221	23.3125	20.8679	30.1171	0.953764	0.986841	1.03434	1.08412	Chen et al.	0.810674
N-acetylasparagine levels	ANX	Inverse variance weighted (multiplicative random effects)	5e-08	5	-0.02996	-0.0125073	0.00494549	0.00890447	0.160139	402.406	30.246	1224.11	0.987126	0.970484	0.987571	1.00496	Chen et al.	0.810674
tetradecanedioate	ANX	Inverse variance weighted (multiplicative random effects)	5e-06	13	-0.0418322	-0.0174508	0.00693048	0.0124395	0.160658	76.0527	21.08	523.914	0.987778	0.959031	0.982701	1.00695	Hysi et al.	0.810674
Furaneol sulfate levels	ANX	Inverse variance weighted (multiplicative random effects)	5e-06	8	-0.0108874	0.027371	0.0656293	0.0195196	0.160846	41.5892	20.9301	177.034	0.966332	0.989172	1.02775	1.06783	Chen et al.	0.810674
cystine	ANX	Inverse variance weighted (multiplicative random effects)	5e-06	12	-0.118387	-0.0493727	0.019642	0.0352116	0.160864	24.7413	21.1683	44.5455	0.962828	0.888352	0.951826	1.01984	Meta-analysis	0.810674
5alpha-androstan-3beta,17beta-diol monosulfate (2)	ANX	Inverse variance weighted (multiplicative random effects)	5e-08	9	-0.050271	-0.0209529	0.00836525	0.0149582	0.161286	160.263	32.5183	1008.46	0.993354	0.950972	0.979265	1.0084	Meta-analysis	0.810674
1-stearyl-GPC (O-18:0)*	ANX	Inverse variance weighted (multiplicative random effects)	5e-06	6	-0.156581	-0.0652101	0.0261609	0.0466178	0.161866	23.2374	20.9038	30.9627	0.96194	0.855062	0.936871	1.02651	Hysi et al.	0.810674
nonadecanoate (19:0)	ANX	Inverse variance weighted (multiplicative random effects)	5e-06	10	-0.115392	-0.0480419	0.0193079	0.0343621	0.162081	23.1939	21.0776	27.9347	0.961189	0.891017	0.953094	1.0195	Meta-analysis	0.810674
1-palmitoyl-2-linoleoyl-GPE (16:0/18:2)	ANX	Inverse variance weighted (multiplicative random effects)	5e-08	9	-0.0168427	0.0417704	0.100384	0.0299047	0.162478	270.675	30.1297	1139.69	0.996711	0.983298	1.04266	1.10559	Meta-analysis	0.810674
guanidinoacetate	ANX	Inverse variance weighted (multiplicative random effects)	5e-08	9	-0.0996601	-0.0414485	0.0167632	0.0296998	0.162841	67.1294	36.1868	113.778	0.985922	0.905145	0.959399	1.0169	Meta-analysis	0.810674
Arachidonoylcarnitine (C20:4) levels	ANX	Inverse variance weighted (multiplicative random effects)	5e-08	8	-0.0666644	-0.0276817	0.0113009	0.0198891	0.163982	203.4	33.6678	790.457	0.995484	0.935509	0.972698	1.01137	Chen et al.	0.810674
1-(1-enyl-stearoyl)-2-arachidonoyl-GPC (P-18:0/20:4)	ANX	Inverse variance weighted (multiplicative random effects)	5e-06	9	-0.0773222	-0.0320951	0.0131319	0.023075	0.164255	107.905	21.1046	755.382	0.991365	0.925592	0.968414	1.01322	Hysi et al.	0.810674
1-oleoyl-2-linoleoyl-GPE (18:1/18:2) levels	ANX	Inverse variance weighted (multiplicative random effects)	5e-08	5	-0.0185729	0.0453034	0.10918	0.03259	0.164498	209.334	30.9099	634.035	0.996172	0.981598	1.04635	1.11536	Chen et al.	0.810674
Adenosine 5'-diphosphate (ADP) to oxalate (ethanedioate) ratio	ANX	Inverse variance weighted (multiplicative random effects)	5e-06	11	-0.0154184	0.0375299	0.0904781	0.0270144	0.164756	22.8555	20.9954	28.8004	0.959635	0.9847	1.03824	1.0947	Chen et al.	0.810674
Citrate to taurocholate ratio	ALS	Inverse variance weighted (multiplicative random effects)	5e-06	9	-0.0501697	0.0821842	0.214538	0.0675275	0.223586	24.5725	21.0274	32.6519	0.957201	0.951068	1.08566	1.23929	Chen et al.	0.810813
4-guanidinobutanoate	DEP	Inverse variance weighted (multiplicative random effects)	5e-08	5	-0.00557364	0.005371	0.0163156	0.005584	0.336122	269.7	43.1021	1152.76	0.995133	0.994442	1.00539	1.01645	Meta-analysis	0.811078
cys-gly, oxidized	DEP	Inverse variance weighted (multiplicative random effects)	5e-06	15	-0.0296498	-0.00975366	0.0101425	0.0101511	0.336629	95.4655	20.838	906.742	0.990035	0.970785	0.990294	1.01019	Meta-analysis	0.811078
N-acetylglycine	DEP	Inverse variance weighted (multiplicative random effects)	5e-08	7	-0.0114156	0.0109504	0.0333165	0.0114112	0.337248	221.083	32.2011	1228.18	0.995976	0.988649	1.01101	1.03388	Meta-analysis	0.811078
1-oleoyl-GPE (18:1)	DEP	Inverse variance weighted (multiplicative random effects)	5e-08	6	-0.0354179	0.0339284	0.103275	0.0353808	0.337584	58.8758	34.2016	76.2263	0.985845	0.965202	1.03451	1.1088	Meta-analysis	0.811078
5-hydroxymethyl-2-furoylcarnitine levels	DEP	Inverse variance weighted (multiplicative random effects)	5e-06	10	-0.0122969	0.0117484	0.0357936	0.012268	0.338241	22.9999	21.1451	28.4703	0.960865	0.987778	1.01182	1.03644	Chen et al.	0.811153
5-oxoproline to citrate ratio	ANX	Inverse variance weighted (multiplicative random effects)	5e-06	7	-0.0449958	-0.0186444	0.00770696	0.0134446	0.165515	146.399	21.351	867.134	0.991932	0.956002	0.981528	1.00774	Chen et al.	0.811243
1-adrenoyl-GPC (22:4)*	ANX	Inverse variance weighted (multiplicative random effects)	5e-06	13	-0.0781498	-0.0323394	0.013471	0.0233726	0.166468	34.1914	21.2173	176.699	0.9668	0.924826	0.968178	1.01356	Hysi et al.	0.811243
palmitoyl-oleoyl-glycerol (16:0/18:1) [2]*	ANX	Inverse variance weighted (multiplicative random effects)	5e-06	14	-0.0143938	0.0343744	0.0831425	0.0248817	0.167122	24.6711	21.5899	32.918	0.962362	0.985709	1.03497	1.0867	Hysi et al.	0.811243
N6-acetyllysine	ANX	Inverse variance weighted (multiplicative random effects)	5e-06	14	-0.0108308	0.0256673	0.0621653	0.0186215	0.168089	84.4111	21.0707	865.751	0.988759	0.989228	1.026	1.06414	Meta-analysis	0.811243
Androstenediol (3beta,17beta) monosulfate (2) levels	ANX	Inverse variance weighted (multiplicative random effects)	5e-06	20	-0.0647275	-0.0267107	0.0113061	0.0193963	0.168481	26.5883	20.9468	71.8642	0.961576	0.937323	0.973643	1.01137	Chen et al.	0.811243
2-palmitoyl-GPC (16:0)*	ANX	Inverse variance weighted (multiplicative random effects)	5e-06	12	-0.0179488	0.0422512	0.102451	0.0307143	0.168939	26.6288	21.1917	68.9564	0.963916	0.982211	1.04316	1.10788	Meta-analysis	0.811243
3b-hydroxy-5-cholenoic acid levels	ANX	Inverse variance weighted (multiplicative random effects)	5e-06	13	-0.00735776	0.0171623	0.0416824	0.0125102	0.170107	26.1621	20.938	50.9506	0.964716	0.992669	1.01731	1.04256	Chen et al.	0.811243
Adenosine 5'-monophosphate (AMP) to phosphate ratio	ANX	Inverse variance weighted (multiplicative random effects)	5e-06	11	-0.0209844	0.0482162	0.117417	0.0353064	0.172049	21.7577	20.8989	23.6621	0.949396	0.979234	1.0494	1.12459	Chen et al.	0.811243
phosphatidylcholine (16:0/22:5n3, 18:1/20:4)*	ANX	Inverse variance weighted (multiplicative random effects)	5e-06	15	-0.0737365	-0.0302725	0.0131914	0.0221755	0.172211	51.1813	21.0179	427.183	0.979921	0.928916	0.970181	1.01328	Hysi et al.	0.811243
palmitoyl-linoleoyl-glycerol (16:0/18:2) [1]*	ANX	Inverse variance weighted (multiplicative random effects)	5e-06	12	-0.022994	0.0527541	0.128502	0.038647	0.172245	26.2212	21.3248	36.2636	0.964513	0.977268	1.05417	1.13712	Hysi et al.	0.811243
epiandrosterone sulfate	ANX	Inverse variance weighted (multiplicative random effects)	5e-08	11	-0.0429337	-0.0176146	0.00770448	0.0129179	0.172699	199.483	32.1111	1389.97	0.995376	0.957975	0.98254	1.00773	Meta-analysis	0.811243
adrenate (22:4n6)	ANX	Inverse variance weighted (multiplicative random effects)	5e-06	11	-0.130013	-0.0533345	0.0233443	0.0391218	0.17279	40.2752	20.8204	209.75	0.977201	0.878084	0.948063	1.02362	Meta-analysis	0.811243
Deoxycholic acid 12-sulfate levels	ANX	Inverse variance weighted (multiplicative random effects)	5e-06	13	-0.0624824	-0.0256247	0.011233	0.018805	0.17299	61.579	19.5751	358.122	0.984658	0.93943	0.974701	1.0113	Chen et al.	0.811243
Nonanoylcarnitine (C9) levels	SCZ	Inverse variance weighted (multiplicative random effects)	5e-06	12	-0.0140119	0.0156461	0.0453041	0.0151316	0.301136	76.7963	21.34	536.427	0.984195	0.986086	1.01577	1.04635	Chen et al.	0.811292
3-methoxytyrosine	SCZ	Inverse variance weighted (multiplicative random effects)	5e-08	9	-0.162014	-0.0558554	0.0503029	0.0541624	0.30242	103.621	31.9105	239.872	0.991291	0.85043	0.945676	1.05159	Meta-analysis	0.811292
Mannose to fructose ratio	SCZ	Inverse variance weighted (multiplicative random effects)	5e-06	11	-0.0818159	-0.0281893	0.0254373	0.0273605	0.302874	24.3557	21.0347	40.2166	0.96256	0.921442	0.972204	1.02576	Chen et al.	0.811292
paraxanthine	SCZ	Inverse variance weighted (multiplicative random effects)	5e-06	12	-0.112029	0.123916	0.359862	0.12038	0.303306	25.3021	20.9473	58.1753	0.961995	0.894018	1.13192	1.43313	Meta-analysis	0.811292
glycochenodeoxycholate glucuronide (1)	SCZ	Inverse variance weighted (multiplicative random effects)	5e-08	7	-0.0235464	-0.00809726	0.00735189	0.00788222	0.304288	599.31	36.7021	2869.39	0.996087	0.976729	0.991935	1.00738	Meta-analysis	0.811292
tricosanoyl sphingomyelin (d18:1/23:0)*	SCZ	Inverse variance weighted (multiplicative random effects)	5e-06	24	-0.125046	-0.0429872	0.0390712	0.0418665	0.30453	29.3765	20.9962	128.444	0.96481	0.882457	0.957924	1.03984	Meta-analysis	0.811292
Hyocholate levels	SCZ	Inverse variance weighted (multiplicative random effects)	5e-06	7	-0.146978	-0.0505203	0.0459371	0.0492129	0.304625	22.6572	21.3448	24.6976	0.900417	0.863313	0.950735	1.04701	Chen et al.	0.811292
Serine to alpha-tocopherol ratio	DEP	Inverse variance weighted (multiplicative random effects)	5e-06	15	-0.0438339	-0.0143704	0.0150932	0.0150324	0.339094	27.554	20.9616	70.272	0.965683	0.957113	0.985732	1.01521	Chen et al.	0.811694
Arginine to citrulline ratio	MS	Inverse variance weighted (multiplicative random effects)	5e-06	17	-0.0460103	0.0899654	0.225941	0.0693754	0.194703	29.1694	20.8522	68.2418	0.967663	0.955032	1.09414	1.2535	Chen et al.	0.812019
Isoursodeoxycholate levels	MS	Inverse variance weighted (multiplicative random effects)	5e-06	6	-0.0426313	0.0832099	0.209051	0.0642047	0.194972	24.7869	21.3105	36.0916	0.964474	0.958265	1.08677	1.23251	Chen et al.	0.812019
gamma-glutamylhistidine	MS	Inverse variance weighted (multiplicative random effects)	5e-06	16	-0.0440861	0.0858177	0.215722	0.0662775	0.195381	24.9172	19.8991	42.8026	0.962142	0.956872	1.08961	1.24076	Meta-analysis	0.812019
N-acetylhistidine	MS	Inverse variance weighted (multiplicative random effects)	5e-06	17	-0.10015	-0.0398159	0.0205182	0.0307827	0.195856	141.053	20.8798	913.412	0.993318	0.904702	0.960966	1.02073	Meta-analysis	0.812019
Adenosine 5'-monophosphate (AMP) to glutamine ratio	MS	Inverse variance weighted (multiplicative random effects)	5e-06	9	-0.062951	0.121966	0.306884	0.0943456	0.196093	23.6345	21.7583	28.5959	0.95999	0.93899	1.12972	1.35918	Chen et al.	0.812019
Adenosine 5'-diphosphate (ADP) to citrate ratio	DEP	Inverse variance weighted (multiplicative random effects)	5e-06	11	-0.0108517	0.0102867	0.0314252	0.0107849	0.340182	22.6985	21.2478	25.7491	0.959803	0.989207	1.01034	1.03192	Chen et al.	0.812258
Vanillactate levels	DEP	Inverse variance weighted (multiplicative random effects)	5e-06	16	-0.0323164	-0.0105662	0.011184	0.0110971	0.341014	25.251	21.2238	46.1207	0.962111	0.9682	0.989489	1.01125	Chen et al.	0.812258
Trans 3,4-methyleneheptanoate levels	DEP	Inverse variance weighted (multiplicative random effects)	5e-06	10	-0.0598225	-0.0195543	0.020714	0.020545	0.341211	24.6382	20.9706	38.2032	0.960839	0.941932	0.980636	1.02093	Chen et al.	0.812258
16a-hydroxy DHEA 3-sulfate	MS	Inverse variance weighted (multiplicative random effects)	5e-08	10	-0.0321276	0.0619105	0.155949	0.0479786	0.19692	149.688	31.2731	954.261	0.991833	0.968383	1.06387	1.16877	Meta-analysis	0.812778
phosphoethanolamine	BP	Inverse variance weighted (multiplicative random effects)	5e-06	14	-0.0697681	0.048727	0.167222	0.0604567	0.420253	24.5439	20.8527	51.2495	0.938416	0.93261	1.04993	1.18202	Meta-analysis	0.813454
Glycosyl ceramide (d18:1/23:1, d17:1/24:1) levels	BP	Inverse variance weighted (multiplicative random effects)	5e-06	10	-0.0712965	-0.020746	0.0298045	0.0257911	0.421174	29.3399	21.3188	58.6755	0.968835	0.931186	0.979468	1.03025	Chen et al.	0.813769
hypotaurine	BP	Inverse variance weighted (multiplicative random effects)	5e-08	9	-0.06259	0.0434873	0.149565	0.0541211	0.421675	48.2655	30.8951	93.9012	0.978494	0.939329	1.04445	1.16133	Meta-analysis	0.813769
kynurenate	SCZ	Inverse variance weighted (multiplicative random effects)	5e-06	16	-0.122333	-0.0419602	0.038413	0.0410067	0.306189	77.9202	20.7967	754.418	0.987595	0.884853	0.958908	1.03916	Meta-analysis	0.813785
1-stearoyl-2-docosahexaenoyl-GPE (18:0/22:6)*	AD	Inverse variance weighted (multiplicative random effects)	5e-08	8	-0.178195	-0.0709871	0.0362212	0.0546981	0.194357	135.585	29.8972	683.242	0.992656	0.836779	0.931474	1.03689	Meta-analysis	0.815079
1-palmitoyl-2-eicosapentaenoyl-GPE (16:0/20:5)*	AD	Inverse variance weighted (multiplicative random effects)	5e-06	14	-0.119344	-0.0475264	0.0242908	0.0366414	0.194608	51.8516	21.1488	305.415	0.981389	0.887503	0.953585	1.02459	Hysi et al.	0.815079
Arachidonoylcarnitine (C20:4) levels	MS	Inverse variance weighted (multiplicative random effects)	5e-08	8	-0.0148127	0.0282971	0.0714068	0.0219948	0.198256	203.4	33.6678	790.457	0.995484	0.985296	1.0287	1.07402	Chen et al.	0.815224
myristate (14:0)	MS	Inverse variance weighted (multiplicative random effects)	5e-06	10	-0.391768	-0.154981	0.0818063	0.12081	0.199545	22.5766	20.8206	26.9496	0.959438	0.675861	0.856432	1.08525	Meta-analysis	0.815224
1-oleoyl-2-docosahexaenoyl-GPC (18:1/22:6)*	MS	Inverse variance weighted (multiplicative random effects)	5e-08	10	-0.332799	-0.131571	0.0696569	0.102667	0.200008	46.1671	31.1584	71.0408	0.980403	0.716914	0.876717	1.07214	Meta-analysis	0.815224
N-acetylalanine	MS	Inverse variance weighted (multiplicative random effects)	5e-06	11	-0.273129	-0.107968	0.0571928	0.0842659	0.200095	24.1152	21.0687	37.3979	0.959901	0.760994	0.897656	1.05886	Meta-analysis	0.815224
sulfate*	MS	Inverse variance weighted (multiplicative random effects)	5e-08	7	-0.0583025	0.109002	0.276307	0.0853596	0.20161	52.0245	30.006	87.9775	0.98333	0.943365	1.11516	1.31825	Meta-analysis	0.815694
1,2-dipalmitoyl-GPC (16:0/16:0)	MS	Inverse variance weighted (multiplicative random effects)	5e-08	5	-0.135142	0.251804	0.63875	0.197421	0.202145	100.36	33.1497	306.25	0.991897	0.873592	1.28634	1.89411	Meta-analysis	0.815694
DHEAS levels	MS	Inverse variance weighted (multiplicative random effects)	5e-06	24	-0.235135	-0.0926931	0.0497488	0.0726744	0.202148	28.2912	20.8372	133.321	0.964887	0.790464	0.911473	1.05101	Chen et al.	0.815694
1-stearoyl-2-linoleoyl-GPI (18:0/18:2)	DEP	Inverse variance weighted (multiplicative random effects)	5e-08	7	-0.0244829	0.0228996	0.0702821	0.0241747	0.34351	144.064	29.9209	366.814	0.993706	0.975814	1.02316	1.07281	Meta-analysis	0.81623
Pentose acid levels	BP	Inverse variance weighted (multiplicative random effects)	5e-06	14	-0.0535365	0.0368406	0.127218	0.0461108	0.424314	23.4246	20.9536	32.0146	0.95876	0.947871	1.03753	1.13566	Chen et al.	0.816529
1-oleoyl-GPG (18:1) levels	BP	Inverse variance weighted (multiplicative random effects)	5e-06	11	-0.0138098	0.00950121	0.0328122	0.0118934	0.424367	66.4688	21.2498	442.797	0.977354	0.986285	1.00955	1.03336	Chen et al.	0.816529
N-acetylphenylalanine	MS	Inverse variance weighted (multiplicative random effects)	5e-08	7	-0.023022	0.0426336	0.108289	0.0334978	0.203114	320.499	30.1879	1047.55	0.997322	0.977241	1.04356	1.11437	Meta-analysis	0.816985
Androsterone glucuronide to etiocholanolone glucuronide ratio	BP	Inverse variance weighted (multiplicative random effects)	5e-08	9	-0.0485962	-0.0140496	0.0204971	0.0176259	0.425393	114.198	31.2684	380.329	0.991544	0.952566	0.986049	1.02071	Chen et al.	0.817285
1-linoleoyl-GPC (18:2)	ANX	Inverse variance weighted (multiplicative random effects)	5e-06	15	-0.0237509	0.0532439	0.130239	0.0392831	0.175293	32.188	20.8885	101.778	0.969782	0.976529	1.05469	1.1391	Meta-analysis	0.817541
Arachidoylcarnitine (C20) levels	ANX	Inverse variance weighted (multiplicative random effects)	5e-06	16	-0.00887762	0.0198569	0.0485915	0.0146605	0.175592	29.2529	20.8652	65.1342	0.962944	0.991162	1.02006	1.04979	Chen et al.	0.817541
N-acetylalliin levels	SCZ	Inverse variance weighted (multiplicative random effects)	5e-06	15	-0.0297734	0.0322052	0.0941838	0.0316217	0.308463	29.3686	20.8792	112.2	0.967853	0.970665	1.03273	1.09876	Chen et al.	0.817789
Indolebutyrate levels	SCZ	Inverse variance weighted (multiplicative random effects)	5e-06	14	-0.0505835	-0.0172849	0.0160137	0.0169891	0.308957	27.0434	20.8505	77.4078	0.960765	0.950675	0.982864	1.01614	Chen et al.	0.817789
Glucose to maltose ratio	BP	Inverse variance weighted (multiplicative random effects)	5e-06	9	-0.0481135	0.0326319	0.113377	0.0411966	0.428301	23.0011	20.9901	25.2377	0.899376	0.953026	1.03317	1.12005	Chen et al.	0.818691
N,N-dimethylalanine levels	BP	Inverse variance weighted (multiplicative random effects)	5e-08	5	-0.0492504	0.0333377	0.115926	0.0421368	0.42884	45.8964	30.3566	74.1174	0.982257	0.951943	1.0339	1.12291	Chen et al.	0.818691
Mannose to mannitol to sorbitol ratio	BP	Inverse variance weighted (multiplicative random effects)	5e-06	7	-0.128353	-0.0368982	0.0545571	0.0466609	0.429076	25.0662	20.8643	34.6049	0.965586	0.879542	0.963774	1.05607	Chen et al.	0.818691
vanillylmandelate (VMA)	BP	Inverse variance weighted (multiplicative random effects)	5e-08	6	-0.146796	-0.0421985	0.0623987	0.0533659	0.429096	80.2485	30.7254	260.545	0.986148	0.86347	0.958679	1.06439	Meta-analysis	0.818691
Adenosine 5'-monophosphate (AMP) to leucine ratio	BP	Inverse variance weighted (multiplicative random effects)	5e-06	8	-0.0902788	-0.0259298	0.0384191	0.0328311	0.429648	23.1567	20.8884	26.9931	0.962036	0.913676	0.974403	1.03917	Chen et al.	0.818691
N-palmitoyl-sphingosine (d18:1 to 16:0) to N-palmitoyl-sphinganine (d18:0 to 16:0) ratio	BP	Inverse variance weighted (multiplicative random effects)	5e-06	13	-0.126289	-0.0362414	0.0538064	0.0459427	0.430207	30.3556	20.98	85.1274	0.967697	0.88136	0.964407	1.05528	Chen et al.	0.818691
Sphingomyelin (d18:1/25:0, d19:0/24:1, d20:1/23:0, d19:1/24:0) levels	BP	Inverse variance weighted (multiplicative random effects)	5e-06	19	-0.0530117	-0.0152046	0.0226025	0.0192893	0.430557	56.6684	15.6147	627.058	0.983158	0.948369	0.98491	1.02286	Chen et al.	0.818691
thioproline	MS	Inverse variance weighted (multiplicative random effects)	5e-06	6	-0.0971024	0.178341	0.453784	0.140532	0.204428	23.821	21.16	30.9672	0.956317	0.907463	1.19523	1.57426	Meta-analysis	0.818891
gamma-glutamylmethionine	MS	Inverse variance weighted (multiplicative random effects)	5e-06	14	-0.0611405	0.111971	0.285083	0.0883223	0.204885	22.9624	21.0657	28.7398	0.95641	0.940691	1.11848	1.32987	Meta-analysis	0.818891
threonine	SCZ	Inverse variance weighted (multiplicative random effects)	5e-08	9	-0.131356	-0.0448119	0.0417323	0.0441552	0.310167	49.6317	34.7406	78.8422	0.980866	0.876905	0.956177	1.04262	Meta-analysis	0.81932
eicosanodioate	SCZ	Inverse variance weighted (multiplicative random effects)	5e-06	17	-0.0818854	-0.0279079	0.0260697	0.0275396	0.310882	25.6887	21.0427	74.0936	0.95942	0.921378	0.972478	1.02641	Hysi et al.	0.819539
Ceramide (d18:1/24:1) levels	AD	Inverse variance weighted (multiplicative random effects)	5e-08	6	-0.233231	-0.0926606	0.0479097	0.0717196	0.196362	102.918	38.0925	346.933	0.989728	0.791971	0.911503	1.04908	Chen et al.	0.819765
Glycodeoxycholate levels	BP	Inverse variance weighted (multiplicative random effects)	5e-06	5	-0.167444	-0.047923	0.071598	0.0609801	0.431938	24.4715	21.4214	27.8701	0.96519	0.845824	0.953207	1.07422	Chen et al.	0.819825
Palmitoyl-sphingosine-phosphoethanolamine (d18:1/16:0) levels	BP	Inverse variance weighted (multiplicative random effects)	5e-06	16	-0.104099	-0.0297421	0.0446144	0.037937	0.433048	24.7512	21.0606	36.3768	0.903647	0.901137	0.970696	1.04562	Chen et al.	0.819825
N-acetylneuraminate	BP	Inverse variance weighted (multiplicative random effects)	5e-06	20	-0.130731	-0.0373439	0.0560429	0.0476463	0.433173	32.4042	20.8633	144.769	0.970179	0.877454	0.963345	1.05764	Meta-analysis	0.819825
Inosine 5'-monophosphate (IMP) to phosphate ratio	BP	Inverse variance weighted (multiplicative random effects)	5e-06	10	-0.0205459	0.0136417	0.0478292	0.0174426	0.434163	22.3934	21.0134	23.7657	0.959204	0.979664	1.01374	1.04899	Chen et al.	0.819825
2-acetamidophenol sulfate levels	BP	Inverse variance weighted (multiplicative random effects)	5e-06	10	-0.0549856	0.0364871	0.12796	0.0466698	0.434324	22.2182	19.5966	26.4767	0.921914	0.946499	1.03716	1.13651	Chen et al.	0.819825
3-methyl-2-oxovalerate	BP	Inverse variance weighted (multiplicative random effects)	5e-06	7	-0.0866985	0.0572517	0.201202	0.073444	0.435668	28.7664	21.0194	49.397	0.966545	0.916953	1.05892	1.22287	Meta-analysis	0.820216
pregnenolone sulfate	BP	Inverse variance weighted (multiplicative random effects)	5e-08	11	-0.0918288	-0.0261226	0.0395835	0.0335235	0.435843	67.8503	31.3229	215.536	0.984406	0.912261	0.974216	1.04038	Meta-analysis	0.820216
Sucrose levels	BP	Inverse variance weighted (multiplicative random effects)	5e-06	7	-0.046214	0.0304333	0.107081	0.0391058	0.436433	23.8846	21.4931	28.9165	0.953069	0.954838	1.0309	1.11302	Chen et al.	0.820216
Vanillic alcohol sulfate levels	SCZ	Inverse variance weighted (multiplicative random effects)	5e-06	11	-0.0348168	0.0370241	0.108865	0.0366535	0.312442	24.1565	21.2629	36.7629	0.929824	0.965782	1.03772	1.11501	Chen et al.	0.820663
Cholate to taurocholate ratio	SCZ	Inverse variance weighted (multiplicative random effects)	5e-06	8	-0.0307456	0.0326766	0.0960988	0.0323583	0.312573	21.6534	20.9362	22.5639	0.950096	0.969722	1.03322	1.10087	Chen et al.	0.820663
5alpha-androstan-3alpha,17beta-diol monosulfate (1)	ANX	Inverse variance weighted (multiplicative random effects)	5e-08	14	-0.0367346	-0.0149774	0.00677972	0.0111006	0.177258	207.053	31.6576	1788.2	0.995515	0.963932	0.985134	1.0068	Meta-analysis	0.822349
N-methylpipecolate	MS	Inverse variance weighted (multiplicative random effects)	5e-08	5	-0.0472395	-0.0185158	0.010208	0.014655	0.206429	1163.9	39.0013	5625.88	0.998601	0.953859	0.981655	1.01026	Hysi et al.	0.822459
Histidine to alanine ratio	ANX	Inverse variance weighted (multiplicative random effects)	5e-06	13	-0.0119862	0.0263232	0.0646327	0.0195456	0.178059	23.6555	21.0191	30.6039	0.960345	0.988085	1.02667	1.06677	Chen et al.	0.823125
Glycoursodeoxycholic acid sulfate (1) levels	DEP	Inverse variance weighted (multiplicative random effects)	5e-06	14	-0.0437876	-0.0141954	0.0153968	0.0150981	0.347108	27.7705	21.1923	60.3862	0.964951	0.957157	0.985905	1.01552	Chen et al.	0.823268
Taurocholate to oxalate (ethanedioate) ratio	DEP	Inverse variance weighted (multiplicative random effects)	5e-06	9	-0.0486375	-0.0157438	0.01715	0.0167825	0.348191	23.6211	21.1103	28.8414	0.962096	0.952526	0.98438	1.0173	Chen et al.	0.824137
myristate (14:0)	DEP	Inverse variance weighted (multiplicative random effects)	5e-06	11	-0.0206766	0.0189393	0.0585551	0.0202122	0.348747	22.4308	20.8206	26.9496	0.959193	0.979536	1.01912	1.0603	Meta-analysis	0.824137
1-palmitoyl-GPC (16:0)	SCZ	Inverse variance weighted (multiplicative random effects)	5e-06	22	-0.0461795	0.0484429	0.143065	0.0482767	0.315648	29.1098	21.2175	124.724	0.967066	0.954871	1.04964	1.15381	Meta-analysis	0.824928
3-carboxy-4-methyl-5-propyl-2-furanpropanoate (CMPF)	SCZ	Inverse variance weighted (multiplicative random effects)	5e-06	17	-0.053022	0.0555428	0.164108	0.0553902	0.315979	29.1845	20.8508	118.057	0.967037	0.948359	1.05711	1.17834	Meta-analysis	0.824928
pantothenate	SCZ	Inverse variance weighted (multiplicative random effects)	5e-06	24	-0.176354	-0.0596774	0.0569996	0.0595291	0.316106	26.689	20.85	74.7199	0.961779	0.838321	0.942068	1.05866	Meta-analysis	0.824928
Docosahexaenoylcarnitine (C22:6) levels	DEP	Inverse variance weighted (multiplicative random effects)	5e-06	21	-0.037508	-0.0121145	0.0132789	0.0129558	0.349757	25.2085	20.8486	37.4538	0.962135	0.963187	0.987959	1.01337	Chen et al.	0.825018
Adenosine 5'-diphosphate (ADP) to creatine ratio	ALS	Inverse variance weighted (multiplicative random effects)	5e-06	12	-0.106972	-0.0406239	0.0257245	0.0338512	0.230111	23.5771	20.8767	37.287	0.959614	0.898551	0.96019	1.02606	Chen et al.	0.82529
Sphingadienine levels	ALS	Inverse variance weighted (multiplicative random effects)	5e-06	11	-0.129555	-0.0491764	0.031202	0.0410094	0.23047	23.2145	16.3512	40.4875	0.954982	0.878486	0.952013	1.03169	Chen et al.	0.82529
N,N-dimethylalanine levels	ALS	Inverse variance weighted (multiplicative random effects)	5e-08	5	-0.120825	-0.0458524	0.0291206	0.0382515	0.230642	45.8964	30.3566	74.1174	0.982257	0.886189	0.955183	1.02955	Chen et al.	0.82529
sphingomyelin (d18:1/20:0, d16:1/22:0)*	ALS	Inverse variance weighted (multiplicative random effects)	5e-08	10	-0.0327961	0.0514028	0.135602	0.0429586	0.231476	110.104	30.1423	457.839	0.991756	0.967736	1.05275	1.14523	Meta-analysis	0.82529
phenylalanine	ALS	Inverse variance weighted (multiplicative random effects)	5e-06	11	-0.03708	0.0578613	0.152803	0.0484394	0.232279	40.4422	20.9272	188.369	0.977198	0.963599	1.05957	1.16509	Meta-analysis	0.82529
3-hydroxyisobutyrate	ALS	Inverse variance weighted (multiplicative random effects)	5e-06	6	-0.382655	-0.144882	0.0928912	0.121313	0.232367	23.7015	21.6179	29.717	0.92006	0.682048	0.865124	1.09734	Meta-analysis	0.82529
Adenosine 5'-diphosphate (ADP) to sulfate ratio	ALS	Inverse variance weighted (multiplicative random effects)	5e-06	11	-0.0334313	0.0521226	0.137677	0.04365	0.232437	22.1059	21.0417	25.6604	0.958869	0.967121	1.0535	1.1476	Chen et al.	0.82529
beta-hydroxyisovalerate	ALS	Inverse variance weighted (multiplicative random effects)	5e-08	8	-0.129041	-0.0488368	0.0313676	0.0409206	0.232692	72.0282	31.678	145.974	0.984548	0.878938	0.952337	1.03186	Meta-analysis	0.82529
N-lactoyl isoleucine levels	BP	Inverse variance weighted (multiplicative random effects)	5e-06	7	-0.0422033	0.0274257	0.0970548	0.035525	0.440107	22.2493	20.8664	23.5953	0.958681	0.958675	1.02781	1.10192	Chen et al.	0.825784
Cortolone glucuronide (1) levels	BP	Inverse variance weighted (multiplicative random effects)	5e-06	18	-0.140388	-0.0396045	0.0611792	0.0514203	0.441174	30.6145	21.224	133.76	0.969108	0.869021	0.96117	1.06309	Chen et al.	0.825784
linoleoylcarnitine*	BP	Inverse variance weighted (multiplicative random effects)	5e-06	18	-0.0316993	0.0205104	0.0727201	0.0266376	0.441312	41.2443	20.9255	287.485	0.977097	0.968798	1.02072	1.07543	Hysi et al.	0.825784
Glutamate to kynurenine ratio	DEP	Inverse variance weighted (multiplicative random effects)	5e-06	18	-0.0172028	0.0156318	0.0484664	0.0167523	0.350762	23.8828	20.9997	38.6629	0.960426	0.982944	1.01575	1.04966	Chen et al.	0.825885
Succinate to proline ratio	ALS	Inverse variance weighted (multiplicative random effects)	5e-06	5	-0.0424606	0.0658053	0.174071	0.0552377	0.233531	38.9756	20.9513	107.348	0.975974	0.958428	1.06802	1.19014	Chen et al.	0.825996
dihomo-linolenate (20:3n3 or n6)	ANX	Inverse variance weighted (multiplicative random effects)	5e-06	5	-0.0312737	0.0678547	0.166983	0.0505757	0.179711	57.0373	21.0884	133.827	0.985614	0.96921	1.07021	1.18173	Meta-analysis	0.826366
N-alpha-acetylornithine levels	ANX	Inverse variance weighted (multiplicative random effects)	5e-06	16	-0.0058439	0.0125953	0.0310345	0.00940774	0.180629	26.9905	20.9819	91.1527	0.957076	0.994173	1.01267	1.03152	Chen et al.	0.826366
4-hydroxycoumarin levels	ANX	Inverse variance weighted (multiplicative random effects)	5e-06	11	-0.0622072	-0.02522	0.0117672	0.018871	0.181405	23.9668	21.1085	29.7597	0.949249	0.939688	0.975095	1.01184	Chen et al.	0.826366
arabitol/xylitol	ANX	Inverse variance weighted (multiplicative random effects)	5e-06	16	-0.136029	-0.0550394	0.0259505	0.0413214	0.182866	27.0274	21.0214	83.9292	0.963928	0.872817	0.946448	1.02629	Meta-analysis	0.826366
quinate	ANX	Inverse variance weighted (multiplicative random effects)	5e-06	12	-0.0284798	0.0602018	0.148883	0.0452457	0.183336	24.4732	20.9931	37.8775	0.952902	0.971922	1.06205	1.16054	Meta-analysis	0.826366
Glycerol to sulfate ratio	ANX	Inverse variance weighted (multiplicative random effects)	5e-06	13	-0.123864	-0.0500654	0.0237333	0.0376524	0.183626	23.0309	21.0793	26.1155	0.959566	0.8835	0.951167	1.02402	Chen et al.	0.826366
methionine	ANX	Inverse variance weighted (multiplicative random effects)	5e-06	13	-0.0206971	0.0436426	0.107982	0.0328264	0.183684	23.1032	21.0069	26.1672	0.957366	0.979516	1.04461	1.11403	Meta-analysis	0.826366
1,7-dimethylurate	ANX	Inverse variance weighted (multiplicative random effects)	5e-06	12	-0.0180973	0.0379931	0.0940834	0.0286175	0.184305	23.5848	20.9579	34.4612	0.957452	0.982066	1.03872	1.09865	Meta-analysis	0.826366
Propyl 4-hydroxybenzoate sulfate levels	ANX	Inverse variance weighted (multiplicative random effects)	5e-06	10	-0.0151704	0.031808	0.0787865	0.0239686	0.184485	22.7186	20.9596	25.5155	0.946819	0.984944	1.03232	1.08197	Chen et al.	0.826366
S-methylcysteine	SCZ	Inverse variance weighted (multiplicative random effects)	5e-06	9	-0.0511008	0.0530037	0.157108	0.0531145	0.318321	61.2846	20.9706	350.656	0.982063	0.950183	1.05443	1.17012	Meta-analysis	0.826636
palmitoyl-oleoyl-glycerol (16:0/18:1) [2]*	SCZ	Inverse variance weighted (multiplicative random effects)	5e-06	14	-0.040233	0.0416542	0.123541	0.0417792	0.31876	24.6711	21.5899	32.918	0.962362	0.960566	1.04253	1.1315	Hysi et al.	0.826636
Isoursodeoxycholate levels	SCZ	Inverse variance weighted (multiplicative random effects)	5e-06	7	-0.0560059	0.0578871	0.17178	0.0581087	0.319159	24.3333	21.3105	36.0916	0.963738	0.945534	1.0596	1.18742	Chen et al.	0.826636
N-acetyl-1-methylhistidine levels	SCZ	Inverse variance weighted (multiplicative random effects)	5e-08	7	-0.0324859	0.0335559	0.0995977	0.0336948	0.31931	305.824	29.7179	1846.32	0.996437	0.968036	1.03413	1.10473	Chen et al.	0.826636
Alpha-tocopherol to sulfate ratio	BP	Inverse variance weighted (multiplicative random effects)	5e-06	12	-0.100408	-0.0282395	0.0439292	0.0368208	0.443114	22.0526	20.9399	24.666	0.958425	0.904468	0.972156	1.04491	Chen et al.	0.827374
2-aminooctanoate	BP	Inverse variance weighted (multiplicative random effects)	5e-08	10	-0.128753	-0.0361673	0.056418	0.0472374	0.443885	135.889	30.3799	913.899	0.986156	0.879191	0.964479	1.05804	Meta-analysis	0.827374
Adenosine 5'-diphosphate (ADP) to creatine ratio	BP	Inverse variance weighted (multiplicative random effects)	5e-06	13	-0.0516757	0.0330531	0.117782	0.043229	0.444507	23.3925	20.8767	37.287	0.958698	0.949637	1.03361	1.125	Chen et al.	0.827374
10-undecenoate (11:1n1)	BP	Inverse variance weighted (multiplicative random effects)	5e-06	11	-0.0439468	0.0280365	0.10002	0.0367262	0.445229	99.7476	20.9931	829.739	0.990678	0.957005	1.02843	1.10519	Meta-analysis	0.827374
Homovanillate (hva) levels	BP	Inverse variance weighted (multiplicative random effects)	5e-06	15	-0.0906167	-0.0253809	0.039855	0.0332836	0.445724	23.1753	21.1429	27.697	0.959259	0.913368	0.974939	1.04066	Chen et al.	0.827374
Isovalerylcarnitine (C5) levels	BP	Inverse variance weighted (multiplicative random effects)	5e-06	10	-0.040889	0.0260067	0.0929024	0.0341305	0.446073	47.5969	21.6883	140.686	0.980497	0.959936	1.02635	1.09735	Chen et al.	0.827374
Glucose to mannitol to sorbitol ratio	BP	Inverse variance weighted (multiplicative random effects)	5e-06	14	-0.03358	0.0211882	0.0759565	0.027943	0.448292	22.322	20.9352	25.6289	0.958003	0.966978	1.02141	1.07892	Chen et al.	0.827374
2-aminoadipate	BP	Inverse variance weighted (multiplicative random effects)	5e-06	18	-0.0823456	-0.0229688	0.036408	0.0302943	0.448337	25.8386	20.9923	55.5243	0.963294	0.920954	0.977293	1.03708	Hysi et al.	0.827374
Dopamine 4-sulfate levels	BP	Inverse variance weighted (multiplicative random effects)	5e-06	14	-0.106078	-0.0295593	0.0469594	0.0390401	0.448959	23.8219	20.6639	30.7868	0.960062	0.899355	0.970873	1.04808	Chen et al.	0.827374
Caffeine to theobromine ratio	BP	Inverse variance weighted (multiplicative random effects)	5e-06	9	-0.101121	-0.0281701	0.0447804	0.0372196	0.449133	23.7255	21.0131	28.1734	0.958973	0.903824	0.972223	1.0458	Chen et al.	0.827374
gentisate	BP	Inverse variance weighted (multiplicative random effects)	5e-06	6	-0.198628	-0.0553034	0.088021	0.0731247	0.449476	23.3809	21.5881	25.2295	0.963082	0.819855	0.946198	1.09201	Meta-analysis	0.827374
Alpha-ketobutyrate to pyruvate ratio	BP	Inverse variance weighted (multiplicative random effects)	5e-06	6	-0.0623772	0.0391402	0.140658	0.0517946	0.449841	22.413	22.0108	22.7509	0.959384	0.939528	1.03992	1.15103	Chen et al.	0.827374
Adenosine 5'-monophosphate (AMP) to citrate ratio	DEP	Inverse variance weighted (multiplicative random effects)	5e-06	7	-0.0583144	-0.018773	0.0207684	0.0201742	0.352089	22.9381	21.0443	24.9825	0.956441	0.943353	0.981402	1.02099	Chen et al.	0.827505
Cis 3,4-methyleneheptanoate levels	AD	Inverse variance weighted (multiplicative random effects)	5e-06	15	-0.029082	0.0553196	0.139721	0.043062	0.198915	24.8848	21.139	51.0663	0.960679	0.971337	1.05688	1.14995	Chen et al.	0.827743
homoarginine	MS	Inverse variance weighted (multiplicative random effects)	5e-08	8	-0.169684	-0.0663065	0.0370709	0.0527436	0.2087	202.038	32.5897	817.96	0.995668	0.843932	0.935844	1.03777	Meta-analysis	0.827875
allantoin	MS	Inverse variance weighted (multiplicative random effects)	5e-06	12	-0.331176	-0.129343	0.0724904	0.102976	0.209099	27.0467	21.5313	63.8633	0.965976	0.718079	0.878673	1.07518	Meta-analysis	0.827875
beta-citrylglutamate	BP	Inverse variance weighted (multiplicative random effects)	5e-06	18	-0.0317237	0.0198146	0.071353	0.0262951	0.451121	94.7227	21.0425	873.814	0.990029	0.968774	1.02001	1.07396	Meta-analysis	0.82823
3-phosphoglycerate	BP	Inverse variance weighted (multiplicative random effects)	5e-06	8	-0.0555481	0.0346372	0.124823	0.0460129	0.451587	22.0751	20.7685	24.5595	0.958973	0.945967	1.03524	1.13295	Meta-analysis	0.82823
3-methylhistidine	DEP	Inverse variance weighted (multiplicative random effects)	5e-06	9	-0.0358134	0.0321723	0.100158	0.0346866	0.353659	22.6977	20.9969	25.3096	0.953543	0.96482	1.0327	1.10535	Meta-analysis	0.828387
Histidine to pyruvate ratio	DEP	Inverse variance weighted (multiplicative random effects)	5e-06	15	-0.0413261	-0.0132686	0.0147888	0.014315	0.353977	23.8608	20.9623	39.1068	0.960259	0.959516	0.986819	1.0149	Chen et al.	0.828387
1-stearoyl-2-arachidonoyl-GPE (18:0/20:4)	DEP	Inverse variance weighted (multiplicative random effects)	5e-08	10	-0.0482981	-0.0154882	0.0173216	0.0167397	0.354842	181.262	30.1986	894.01	0.994951	0.95285	0.984631	1.01747	Meta-analysis	0.828387
3-(3-hydroxyphenyl)propionate levels	DEP	Inverse variance weighted (multiplicative random effects)	5e-06	14	-0.0135809	0.0121348	0.0378504	0.0131202	0.355023	22.4048	21.0335	28.074	0.953003	0.986511	1.01221	1.03858	Chen et al.	0.828387
N6-acetyllysine	DEP	Inverse variance weighted (multiplicative random effects)	5e-06	14	-0.0151228	0.0134508	0.0420244	0.0145784	0.356187	84.4111	21.0707	865.751	0.988759	0.984991	1.01354	1.04292	Meta-analysis	0.828601
3-(3-amino-3-carboxypropyl)uridine levels	DEP	Inverse variance weighted (multiplicative random effects)	5e-06	8	-0.0614182	-0.0196525	0.0221133	0.0213091	0.356394	25.3167	21.0746	37.4316	0.956484	0.94043	0.980539	1.02236	Chen et al.	0.828601
N-acetylglucosamine/N-acetylgalactosamine	DEP	Inverse variance weighted (multiplicative random effects)	5e-06	9	-0.0503438	-0.0160907	0.0181625	0.0174761	0.357194	67.1808	20.735	323.192	0.986727	0.950902	0.984038	1.01833	Meta-analysis	0.828972
Glyco-beta-muricholate levels	ANX	Inverse variance weighted (multiplicative random effects)	5e-06	14	-0.00723516	0.0150233	0.0372817	0.0113563	0.18587	55.5928	21.4272	433.448	0.981363	0.992791	1.01514	1.03799	Chen et al.	0.829708
1-palmitoyl-2-oleoyl-GPC (16:0/18:1)	DEP	Inverse variance weighted (multiplicative random effects)	5e-06	14	-0.0655471	-0.020904	0.0237391	0.0227771	0.358743	26.2303	20.9398	43.1837	0.963983	0.936555	0.979313	1.02402	Meta-analysis	0.829818
Tetradecadienedioate (C14:2-DC) levels	DEP	Inverse variance weighted (multiplicative random effects)	5e-06	21	-0.0340144	-0.0108415	0.0123313	0.0118229	0.359145	44.0728	20.8477	396.323	0.977605	0.966558	0.989217	1.01241	Chen et al.	0.829818
N6,N6,N6-trimethyllysine	DEP	Inverse variance weighted (multiplicative random effects)	5e-06	12	-0.0144085	0.0126512	0.0397108	0.013806	0.359481	54.9415	21.2477	260.116	0.982982	0.985695	1.01273	1.04051	Meta-analysis	0.829818
N6-methyllysine levels	DEP	Inverse variance weighted (multiplicative random effects)	5e-08	5	-0.00435168	0.00381094	0.0119736	0.0041646	0.36015	483.284	41.1405	2111.02	0.99613	0.995658	1.00382	1.01205	Chen et al.	0.829883
1-palmitoyl-GPC (16:0)	DEP	Inverse variance weighted (multiplicative random effects)	5e-06	22	-0.0609573	-0.0193674	0.0222224	0.0212193	0.361386	29.1098	21.2175	124.724	0.967066	0.940863	0.980819	1.02247	Meta-analysis	0.829899
hexanoylcarnitine	DEP	Inverse variance weighted (multiplicative random effects)	5e-08	8	-0.0319354	-0.0101429	0.0116496	0.0111186	0.361639	222.01	32.3003	1266.07	0.994669	0.968569	0.989908	1.01172	Meta-analysis	0.829899
Behenoylcarnitine (C22) levels	DEP	Inverse variance weighted (multiplicative random effects)	5e-06	19	-0.0260064	-0.00825292	0.00950054	0.00905789	0.362227	30.3344	20.8597	86.7112	0.960847	0.974329	0.991781	1.00955	Chen et al.	0.829899
Benzoate to linoleoyl-arachidonoyl-glycerol (18:2 to 20:4) [1] ratio	DEP	Inverse variance weighted (multiplicative random effects)	5e-06	11	-0.0204176	0.0177023	0.0558223	0.019449	0.36272	44.7144	20.9119	214.268	0.978708	0.979789	1.01786	1.05741	Chen et al.	0.829899
Arginine to ornithine ratio	BP	Inverse variance weighted (multiplicative random effects)	5e-08	6	-0.162924	-0.0450776	0.0727689	0.0601258	0.453422	55.7909	30.5737	134.799	0.984435	0.849656	0.955923	1.07548	Chen et al.	0.83017
Butyrylglycine levels	BP	Inverse variance weighted (multiplicative random effects)	5e-06	12	-0.047219	-0.0130539	0.0211112	0.0174312	0.453929	117.282	20.8489	922.249	0.991711	0.953878	0.987031	1.02134	Chen et al.	0.83017
N-acetyl-1-methylhistidine levels	DEP	Inverse variance weighted (multiplicative random effects)	5e-08	7	-0.0109671	0.00945343	0.0298739	0.0104186	0.364217	305.824	29.7179	1846.32	0.996437	0.989093	1.0095	1.03032	Chen et al.	0.8302
glycerol	DEP	Inverse variance weighted (multiplicative random effects)	5e-06	7	-0.0295806	0.0254896	0.0805599	0.0280971	0.364302	22.9391	20.8412	28.2687	0.961107	0.970853	1.02582	1.08389	Meta-analysis	0.8302
Cytidine to N-acetylneuraminate ratio	DEP	Inverse variance weighted (multiplicative random effects)	5e-06	15	-0.0099764	0.00858089	0.0271382	0.009468	0.364775	24.9025	21.0274	56.8345	0.951062	0.990073	1.00862	1.02751	Chen et al.	0.8302
1-linoleoyl-GPG (18:2) levels	DEP	Inverse variance weighted (multiplicative random effects)	5e-06	13	-0.0291748	-0.00921211	0.0107506	0.010185	0.365744	60.1215	20.9342	440.671	0.983448	0.971247	0.99083	1.01081	Chen et al.	0.830234
palmitoyl dihydrosphingomyelin (d18:0/16:0)*	DEP	Inverse variance weighted (multiplicative random effects)	5e-08	9	-0.0612627	-0.019335	0.0225927	0.0213917	0.366072	64.081	33.9948	198.81	0.984835	0.940576	0.980851	1.02285	Meta-analysis	0.830234
bilirubin (E,Z or Z,E)*	ALS	Inverse variance weighted (multiplicative random effects)	5e-06	13	-0.0203168	0.031146	0.0826088	0.0262565	0.235536	190.066	20.9931	1939.97	0.99428	0.979888	1.03164	1.08612	Meta-analysis	0.830634
Phosphate to fructose ratio	ALS	Inverse variance weighted (multiplicative random effects)	5e-06	8	-0.113711	-0.0428183	0.0280746	0.0361699	0.236488	23.2149	21.1005	26.3725	0.962016	0.892516	0.958085	1.02847	Chen et al.	0.830634
Catechol glucuronide levels	ALS	Inverse variance weighted (multiplicative random effects)	5e-06	12	-0.11102	-0.0417373	0.0275452	0.0353482	0.237703	21.5793	20.8559	23.1616	0.950501	0.894921	0.959122	1.02793	Chen et al.	0.830634
oleoylcarnitine	ALS	Inverse variance weighted (multiplicative random effects)	5e-08	5	-0.164402	-0.0618007	0.0408004	0.0523475	0.237767	114.793	30.0028	349.052	0.992697	0.848401	0.94007	1.04164	Meta-analysis	0.830634
N-acetylalanine	ALS	Inverse variance weighted (multiplicative random effects)	5e-06	11	-0.0442946	0.0666658	0.177626	0.0566124	0.238963	24.1152	21.0687	37.3979	0.959901	0.956672	1.06894	1.19438	Meta-analysis	0.830634
Sulfate of piperine metabolite C16H19NO3 (2) levels	ALS	Inverse variance weighted (multiplicative random effects)	5e-06	15	-0.10135	-0.0379997	0.0253505	0.0323215	0.239724	22.5507	20.8755	26.2574	0.958589	0.903617	0.962713	1.02567	Chen et al.	0.830634
Glycolithocholate levels	ALS	Inverse variance weighted (multiplicative random effects)	5e-06	10	-0.0400963	0.0599731	0.160042	0.0510558	0.240132	22.398	21.0528	26.059	0.852449	0.960697	1.06181	1.17356	Chen et al.	0.830634
1-linolenoyl-GPC (18:3)*	ALS	Inverse variance weighted (multiplicative random effects)	5e-06	16	-0.0503669	0.0753175	0.201002	0.0641247	0.240176	26.2745	20.8301	50.0132	0.953517	0.950881	1.07823	1.22263	Meta-analysis	0.830634
Benzoate to oleoyl-linoleoyl-glycerol (18:1 to 18:2) [2] ratio	ALS	Inverse variance weighted (multiplicative random effects)	5e-06	17	-0.124496	-0.0466215	0.0312528	0.0397318	0.240633	28.2783	20.8509	84.8815	0.965936	0.882942	0.954449	1.03175	Chen et al.	0.830634
Glucuronide of piperine metabolite C17H21NO3 (5) levels	BP	Inverse variance weighted (multiplicative random effects)	5e-06	10	-0.0774821	-0.0213335	0.0348151	0.0286472	0.456455	30.6184	21.0833	106.278	0.970515	0.925444	0.978892	1.03543	Chen et al.	0.831305
Bilirubin degradation product, C16H18N2O5 (3) levels	BP	Inverse variance weighted (multiplicative random effects)	5e-06	15	-0.031809	0.0194851	0.0707792	0.0261705	0.456547	91.1199	21.1303	1028.71	0.98911	0.968692	1.01968	1.07334	Chen et al.	0.831305
Alpha-ketoglutarate to alanine ratio	BP	Inverse variance weighted (multiplicative random effects)	5e-06	10	-0.0676871	-0.0186136	0.03046	0.0250375	0.457223	25.7549	20.9362	58.0113	0.961216	0.934553	0.981559	1.03093	Chen et al.	0.831305
3-hydroxybutyrate (BHBA)	BP	Inverse variance weighted (multiplicative random effects)	5e-06	6	-0.215469	-0.059188	0.0970925	0.079735	0.4579	22.5021	20.9368	24.2181	0.961832	0.806164	0.94253	1.10196	Hysi et al.	0.831305
Adenosine 5'-diphosphate (ADP) to choline ratio	BP	Inverse variance weighted (multiplicative random effects)	5e-06	12	-0.0741897	-0.0203675	0.0334548	0.0274603	0.458266	22.6743	20.8561	25.8049	0.959459	0.928496	0.979839	1.03402	Chen et al.	0.831305
Isovalerylglycine levels	BP	Inverse variance weighted (multiplicative random effects)	5e-06	13	-0.107694	-0.0295363	0.0486214	0.0398764	0.458877	33.9098	20.8607	149.687	0.969125	0.897902	0.970896	1.04982	Chen et al.	0.831305
3-methylcytidine levels	BP	Inverse variance weighted (multiplicative random effects)	5e-06	8	-0.0434851	-0.0119229	0.0196392	0.0161031	0.45905	173.321	21.3273	1060.12	0.990319	0.957447	0.988148	1.01983	Chen et al.	0.831305
1-palmitoyl-2-palmitoleoyl-GPC (16:0/16:1)*	SCZ	Inverse variance weighted (multiplicative random effects)	5e-06	21	-0.184531	-0.0618734	0.0607836	0.0625801	0.322806	25.447	20.8445	52.276	0.962544	0.831495	0.940002	1.06267	Meta-analysis	0.831417
Heneicosapentaenoate (21:5n3) levels	SCZ	Inverse variance weighted (multiplicative random effects)	5e-06	8	-0.0792559	-0.0265605	0.0261349	0.0268854	0.323194	22.7131	21.2729	24.4433	0.961354	0.923803	0.973789	1.02648	Chen et al.	0.831417
1,5-anhydroglucitol (1,5-AG)	SCZ	Inverse variance weighted (multiplicative random effects)	5e-08	6	-0.0535421	0.0542842	0.162111	0.0550134	0.323768	97.6796	37.1519	214.937	0.990822	0.947866	1.05578	1.17599	Meta-analysis	0.831417
Salicylate to oxalate (ethanedioate) ratio	SCZ	Inverse variance weighted (multiplicative random effects)	5e-06	12	-0.164932	-0.0551983	0.0545355	0.0559866	0.324173	23.465	20.884	29.1444	0.940283	0.847951	0.946298	1.05605	Chen et al.	0.831417
Hypotaurine to taurine ratio	SCZ	Inverse variance weighted (multiplicative random effects)	5e-06	12	-0.0930127	0.093999	0.281011	0.0954141	0.324541	26.5667	20.8521	43.1645	0.961488	0.911182	1.09856	1.32447	Chen et al.	0.831417
Taurine to cysteine ratio	SCZ	Inverse variance weighted (multiplicative random effects)	5e-06	10	-0.0811141	-0.0270869	0.0269402	0.0275649	0.325774	22.1438	20.9329	24.8236	0.959287	0.922088	0.973277	1.02731	Chen et al.	0.831417
Androsterone glucuronide to etiocholanolone glucuronide ratio	SCZ	Inverse variance weighted (multiplicative random effects)	5e-08	9	-0.0206171	0.0207283	0.0620738	0.0210946	0.325787	114.198	31.2684	380.329	0.991544	0.979594	1.02094	1.06404	Chen et al.	0.831417
1-linoleoyl-GPC (18:2)	SCZ	Inverse variance weighted (multiplicative random effects)	5e-06	15	-0.0679444	0.0680418	0.204028	0.0693807	0.32674	32.188	20.8885	101.778	0.969782	0.934312	1.07041	1.22633	Meta-analysis	0.831417
2-hydroxyphenylacetate levels	SCZ	Inverse variance weighted (multiplicative random effects)	5e-06	11	-0.0486067	0.0486389	0.145885	0.0496151	0.326926	32.9465	21.5524	102.556	0.970416	0.952556	1.04984	1.15706	Chen et al.	0.831417
3-(3-amino-3-carboxypropyl)uridine levels	BP	Inverse variance weighted (multiplicative random effects)	5e-06	9	-0.144039	-0.0394422	0.0651546	0.0533657	0.459851	24.91	21.0746	37.4316	0.954557	0.865854	0.961326	1.06732	Chen et al.	0.831591
3-hydroxyhexanoylcarnitine (1) levels	BP	Inverse variance weighted (multiplicative random effects)	5e-06	11	-0.0995625	-0.0271922	0.045178	0.0369236	0.461459	33.2547	20.8917	94.2856	0.938215	0.905233	0.973174	1.04621	Chen et al.	0.831691
Phenyllactate (PLA) levels in elite athletes	BP	Inverse variance weighted (multiplicative random effects)	5e-06	20	-0.0717347	-0.0195885	0.0325578	0.0266052	0.46157	36.4872	20.9884	284.957	0.973561	0.930778	0.980602	1.03309	Chen et al.	0.831691
11beta-hydroxyandrosterone glucuronide levels	BP	Inverse variance weighted (multiplicative random effects)	5e-08	5	-0.0939287	-0.0256235	0.0426818	0.0348496	0.462182	76.3546	30.7346	142.866	0.988517	0.910348	0.974702	1.04361	Chen et al.	0.831691
N-lactoyl valine levels	BP	Inverse variance weighted (multiplicative random effects)	5e-06	11	-0.107792	-0.0293911	0.0490097	0.0400004	0.462479	21.7406	21.0348	23.6685	0.953655	0.897814	0.971037	1.05023	Chen et al.	0.831691
creatine	BP	Inverse variance weighted (multiplicative random effects)	5e-06	14	-0.167296	-0.0455622	0.0761717	0.0621091	0.463203	49.4212	21.0815	311.247	0.980702	0.845949	0.95546	1.07915	Meta-analysis	0.831835
3-carboxy-4-methyl-5-pentyl-2-furanpropionate (3-CMPFP) levels	SCZ	Inverse variance weighted (multiplicative random effects)	5e-06	15	-0.0179564	0.017901	0.0537585	0.0182946	0.327834	37.3733	21.0603	142.757	0.974618	0.982204	1.01806	1.05523	Chen et al.	0.832096
Inosine to EDTA ratio	DEP	Inverse variance weighted (multiplicative random effects)	5e-06	17	-0.0118608	0.0100687	0.0319982	0.0111885	0.368166	22.8917	20.8567	27.7836	0.958048	0.988209	1.01012	1.03252	Chen et al.	0.832103
Carnitine C14:1 levels	DEP	Inverse variance weighted (multiplicative random effects)	5e-06	14	-0.0388572	-0.0122267	0.0144038	0.013587	0.368181	23.1092	21.2331	25.4168	0.959802	0.961888	0.987848	1.01451	Chen et al.	0.832103
3-hydroxyoleoylcarnitine levels	BP	Inverse variance weighted (multiplicative random effects)	5e-06	17	-0.0361664	0.0215707	0.0793078	0.0294577	0.464009	25.0488	21.1313	58.4264	0.962105	0.96448	1.02181	1.08254	Chen et al.	0.832127
cortisone	BP	Inverse variance weighted (multiplicative random effects)	5e-06	10	-0.191544	-0.0519789	0.0875857	0.0712064	0.465405	23.1012	20.9266	27.8713	0.920222	0.825684	0.949349	1.09154	Meta-analysis	0.833475
Adenosine 5'-diphosphate (ADP) to arginine ratio	BP	Inverse variance weighted (multiplicative random effects)	5e-06	8	-0.0686428	-0.0185719	0.031499	0.0255464	0.467234	22.8603	21.0125	27.1049	0.959048	0.93366	0.981599	1.032	Chen et al.	0.83369
tiglylcarnitine	BP	Inverse variance weighted (multiplicative random effects)	5e-06	11	-0.065565	0.0386554	0.142876	0.0531737	0.467247	24.9532	21.4653	36.1465	0.961692	0.936538	1.03941	1.15359	Hysi et al.	0.83369
5-acetylamino-6-amino-3-methyluracil	BP	Inverse variance weighted (multiplicative random effects)	5e-06	16	-0.0657573	-0.0177846	0.0301881	0.0244759	0.467459	74.3107	20.9948	774.932	0.98725	0.936358	0.982373	1.03065	Meta-analysis	0.83369
Carnitine C14 levels	BP	Inverse variance weighted (multiplicative random effects)	5e-06	11	-0.0567076	0.033318	0.123344	0.0459314	0.468216	25.5859	20.9097	59.9635	0.962794	0.94487	1.03388	1.13127	Chen et al.	0.833888
3-(4-hydroxyphenyl)lactate	MS	Inverse variance weighted (multiplicative random effects)	5e-06	22	-0.0521301	0.0915977	0.235326	0.0733305	0.211626	33.1081	20.3764	185.013	0.968524	0.949205	1.09592	1.26532	Meta-analysis	0.833962
4-acetylphenol sulfate levels	MS	Inverse variance weighted (multiplicative random effects)	5e-06	9	-0.0640133	0.112135	0.288283	0.0898715	0.212132	23.0977	21.4344	25.5165	0.96026	0.937993	1.11866	1.33413	Chen et al.	0.833962
Nonanoylcarnitine (C9) levels	MS	Inverse variance weighted (multiplicative random effects)	5e-06	10	-0.0208726	0.0364569	0.0937865	0.0292498	0.212617	84.9574	15.8617	536.427	0.985389	0.979344	1.03713	1.09833	Chen et al.	0.833962
Sphingomyelin (d18:2/24:2) levels	SCZ	Inverse variance weighted (multiplicative random effects)	5e-06	14	-0.0393782	0.0389153	0.117209	0.0399456	0.329954	23.5564	21.3761	29.5796	0.955491	0.961387	1.03968	1.12435	Chen et al.	0.834927
5-dodecenoate (12:1n7)	SCZ	Inverse variance weighted (multiplicative random effects)	5e-06	15	-0.0529488	0.0518582	0.156665	0.053473	0.332145	28.1115	20.9797	85.5968	0.959803	0.948429	1.05323	1.1696	Meta-analysis	0.834927
sarcosine	SCZ	Inverse variance weighted (multiplicative random effects)	5e-06	18	-0.125611	-0.0415739	0.0424632	0.042876	0.332231	29.1441	20.7588	121.931	0.967276	0.881958	0.959278	1.04338	Meta-analysis	0.834927
3-hydroxydecanoylcarnitine levels	SCZ	Inverse variance weighted (multiplicative random effects)	5e-06	13	-0.107709	-0.0356449	0.0364192	0.0367674	0.332311	23.9043	21.013	32.0843	0.956611	0.897889	0.964983	1.03709	Chen et al.	0.834927
isoleucylleucine/leucylisoleucine	SCZ	Inverse variance weighted (multiplicative random effects)	5e-06	6	-0.253882	-0.0839331	0.0860157	0.0867086	0.333049	34.151	21.106	81.2795	0.974448	0.775783	0.919493	1.08982	Hysi et al.	0.834927
salicylate	SCZ	Inverse variance weighted (multiplicative random effects)	5e-06	14	-0.0412819	0.0402466	0.121775	0.0415962	0.333266	23.3509	20.8643	29.4694	0.933535	0.959559	1.04107	1.1295	Meta-analysis	0.834927
gamma-glutamylthreonine	SCZ	Inverse variance weighted (multiplicative random effects)	5e-08	5	-0.235039	-0.07766	0.0797193	0.0802956	0.333456	42.2825	32.0881	50.6065	0.952806	0.79054	0.925279	1.08298	Meta-analysis	0.834927
adrenate (22:4n6)	MS	Inverse variance weighted (multiplicative random effects)	5e-06	9	-0.0320337	0.0555701	0.143174	0.0446958	0.213759	44.1243	20.8204	209.75	0.979639	0.968474	1.05714	1.15393	Meta-analysis	0.835844
3-hydroxyoctanoylcarnitine (1) levels	DEP	Inverse variance weighted (multiplicative random effects)	5e-06	11	-0.0487777	-0.0152913	0.018195	0.0170849	0.370776	26.0613	21.4006	40.7194	0.963987	0.952393	0.984825	1.01836	Chen et al.	0.836507
Pregnenetriol disulfate levels	SCZ	Inverse variance weighted (multiplicative random effects)	5e-08	5	-0.0606951	-0.0200181	0.0206589	0.0207536	0.334764	216.587	30.1099	927.095	0.996033	0.94111	0.980181	1.02087	Chen et al.	0.836588
sphingosine	MS	Inverse variance weighted (multiplicative random effects)	5e-06	10	-0.319232	-0.123726	0.0717794	0.0997478	0.21483	25.1168	19.4067	39.3371	0.959444	0.726707	0.883622	1.07442	Meta-analysis	0.837441
Argininate levels	SCZ	Inverse variance weighted (multiplicative random effects)	5e-08	5	-0.107871	0.104079	0.316028	0.108138	0.335817	71.2183	30.4475	128.315	0.988691	0.897743	1.10969	1.37167	Chen et al.	0.837604
Methionine to phosphate ratio	AD	Inverse variance weighted (multiplicative random effects)	5e-06	6	-0.177307	-0.0698747	0.0375573	0.0548123	0.20238	23.9923	21.5692	26.0681	0.965253	0.837523	0.932511	1.03827	Chen et al.	0.837703
N-palmitoylglycine	AD	Inverse variance weighted (multiplicative random effects)	5e-06	12	-0.101161	-0.0398541	0.0214523	0.0312788	0.202607	113.744	21.0323	776.694	0.98958	0.903788	0.96093	1.02168	Meta-analysis	0.837703
3-methyl catechol sulfate (1)	SCZ	Inverse variance weighted (multiplicative random effects)	5e-06	10	-0.273422	-0.0897876	0.0938472	0.0936912	0.337894	23.9969	21.16	38.8611	0.95795	0.760771	0.914125	1.09839	Meta-analysis	0.838314
Glycolithocholate to glycolithocholate sulfate ratio	SCZ	Inverse variance weighted (multiplicative random effects)	5e-06	16	-0.118442	-0.0388937	0.0406549	0.040586	0.33791	32.9605	20.9603	86.098	0.956775	0.888303	0.961853	1.04149	Chen et al.	0.838314
Cortolone glucuronide (1) levels	SCZ	Inverse variance weighted (multiplicative random effects)	5e-06	18	-0.195695	-0.064213	0.0672686	0.0670825	0.338454	30.6145	21.224	133.76	0.969108	0.822263	0.937805	1.06958	Chen et al.	0.838314
Octadecenedioylcarnitine (C18:1-DC) levels	SCZ	Inverse variance weighted (multiplicative random effects)	5e-06	13	-0.0433779	-0.0142289	0.0149201	0.0148719	0.338687	99.8954	20.8765	833.036	0.989424	0.957549	0.985872	1.01503	Chen et al.	0.838314
stearate (18:0)	SCZ	Inverse variance weighted (multiplicative random effects)	5e-06	6	-0.0392927	0.0373423	0.113977	0.0390995	0.339548	24.4206	21.1563	32.4931	0.95581	0.961469	1.03805	1.12073	Meta-analysis	0.838846
Alpha-ketoglutarate to trans-4-hydroxyproline ratio	AD	Inverse variance weighted (multiplicative random effects)	5e-06	13	-0.127225	-0.050032	0.0271613	0.0393843	0.203959	24.428	20.8469	38.8446	0.959995	0.880535	0.951199	1.02753	Chen et al.	0.838868
Arginine to phosphate ratio	AD	Inverse variance weighted (multiplicative random effects)	5e-06	13	-0.0260925	0.047744	0.121581	0.0376717	0.205022	31.0925	20.8932	71.7702	0.965848	0.974245	1.0489	1.12928	Chen et al.	0.838868
Fructose to sucrose ratio	AD	Inverse variance weighted (multiplicative random effects)	5e-06	10	-0.0363206	0.0663854	0.169091	0.052401	0.205201	22.7319	18.9744	28.8293	0.909259	0.964331	1.06864	1.18423	Chen et al.	0.838868
N-palmitoyl-sphingosine (d18:1 to 16:0) to N-palmitoyl-sphinganine (d18:0 to 16:0) ratio	AD	Inverse variance weighted (multiplicative random effects)	5e-06	12	-0.018459	0.0336779	0.0858148	0.0266005	0.20549	29.5148	20.98	85.1274	0.967798	0.98171	1.03425	1.0896	Chen et al.	0.838868
Glucose-to-mannose ratio	MS	Inverse variance weighted (multiplicative random effects)	5e-06	11	-0.0275228	0.046972	0.121467	0.0380076	0.216511	50.4417	20.9144	335.95	0.979781	0.972853	1.04809	1.12915	Chen et al.	0.839137
Adenosine 3',5'-cyclic monophosphate (camp) levels	MS	Inverse variance weighted (multiplicative random effects)	5e-06	16	-0.137856	-0.0532394	0.0313767	0.0431715	0.217498	26.903	20.8617	57.6509	0.951456	0.871225	0.948153	1.03187	Chen et al.	0.839137
5-hydroxyhexanoate levels	MS	Inverse variance weighted (multiplicative random effects)	5e-06	9	-0.0570768	0.0962912	0.249659	0.078249	0.218482	22.2256	19.6962	24.2532	0.958998	0.944522	1.10108	1.28359	Chen et al.	0.839137
9-hydroxystearate	MS	Inverse variance weighted (multiplicative random effects)	5e-06	10	-0.110751	0.185709	0.482169	0.151255	0.219528	29.4025	21.0429	89.9086	0.965287	0.895161	1.20407	1.61958	Meta-analysis	0.839137
Aspartate to citrulline ratio	MS	Inverse variance weighted (multiplicative random effects)	5e-06	5	-0.187668	-0.0722644	0.043139	0.0588792	0.219698	37.0393	20.9253	90.4654	0.947792	0.82889	0.930285	1.04408	Chen et al.	0.839137
Leucine to N-palmitoyl-sphingosine (d18:1 to 16:0) ratio	MS	Inverse variance weighted (multiplicative random effects)	5e-06	15	-0.050746	0.084683	0.220112	0.0690965	0.220358	22.5875	20.8699	24.1335	0.957126	0.95052	1.08837	1.24622	Chen et al.	0.839137
Carotene diol (2) levels	MS	Inverse variance weighted (multiplicative random effects)	5e-06	10	-0.219563	-0.0844651	0.0506328	0.0689275	0.220417	45.7172	21.0418	224.082	0.980305	0.802869	0.919004	1.05194	Chen et al.	0.839137
1-arachidonoyl-GPC (20:4n6)*	MS	Inverse variance weighted (multiplicative random effects)	5e-08	7	-0.0210493	0.0350277	0.0911047	0.0286107	0.220844	335.966	31.5147	2074.54	0.996859	0.979171	1.03565	1.09538	Meta-analysis	0.839137
3-hydroxy-3-methylglutarate	MS	Inverse variance weighted (multiplicative random effects)	5e-06	8	-0.0561371	0.0931199	0.242377	0.0761515	0.221396	23.3803	20.9298	29.5141	0.888247	0.945409	1.09759	1.27427	Meta-analysis	0.839137
1-stearoyl-2-adrenoyl-GPC (18:0/22:4)*	MS	Inverse variance weighted (multiplicative random effects)	5e-06	13	-0.0339195	0.0560728	0.146065	0.0459144	0.221993	36.0198	21.0637	192.778	0.973871	0.966649	1.05767	1.15727	Hysi et al.	0.839137
1-oleoyl-GPC (18:1)	MS	Inverse variance weighted (multiplicative random effects)	5e-06	8	-0.102072	0.167612	0.437296	0.137594	0.22316	32.4768	21.1043	91.6998	0.972393	0.902965	1.18248	1.54851	Meta-analysis	0.839137
1-myristoyl-2-arachidonoyl-GPC (14:0/20:4)*	MS	Inverse variance weighted (multiplicative random effects)	5e-06	17	-0.0329966	0.0541598	0.141316	0.0444676	0.223238	70.7219	20.8872	713.723	0.985451	0.967542	1.05565	1.15179	Meta-analysis	0.839137
Glycerol to mannitol to sorbitol ratio	BP	Inverse variance weighted (multiplicative random effects)	5e-06	18	-0.0795776	-0.021362	0.0368536	0.0297018	0.472008	22.2637	20.8986	24.8949	0.953139	0.923506	0.978865	1.03754	Chen et al.	0.83919
Levulinoylcarnitine levels	BP	Inverse variance weighted (multiplicative random effects)	5e-06	13	-0.0991101	-0.0265657	0.0459786	0.0370124	0.47291	35.1487	20.8653	113.56	0.973463	0.905643	0.973784	1.04705	Chen et al.	0.83919
1-stearoyl-2-oleoyl-GPS (18:0/18:1) levels	BP	Inverse variance weighted (multiplicative random effects)	5e-06	8	-0.119877	-0.0321051	0.0556669	0.0447816	0.47342	29.0362	21.0077	75.4855	0.967411	0.887029	0.968405	1.05725	Chen et al.	0.83919
2'-deoxyuridine levels	BP	Inverse variance weighted (multiplicative random effects)	5e-06	16	-0.0725339	-0.0194139	0.033706	0.027102	0.473789	43.0671	20.8524	306.466	0.972871	0.930034	0.980773	1.03428	Chen et al.	0.83919
N-acetylkynurenine (2) levels	ANX	Inverse variance weighted (multiplicative random effects)	5e-08	5	-0.00892748	0.0181407	0.045209	0.0138103	0.188993	245.042	38.7321	920.101	0.994694	0.991112	1.01831	1.04625	Chen et al.	0.839292
Hexanoylglutamine levels	ANX	Inverse variance weighted (multiplicative random effects)	5e-06	13	-0.070274	-0.028129	0.0140161	0.0215026	0.190816	81.4171	21.4087	452.222	0.988233	0.932138	0.972263	1.01411	Chen et al.	0.839292
N-methyltaurine levels	ANX	Inverse variance weighted (multiplicative random effects)	5e-06	14	-0.0992187	-0.039666	0.0198867	0.030384	0.191727	23.1624	20.8596	26.3171	0.958596	0.905545	0.96111	1.02009	Chen et al.	0.839292
1-palmityl-GPC (O-16:0)	ANX	Inverse variance weighted (multiplicative random effects)	5e-06	11	-0.118983	-0.047381	0.0242208	0.0365315	0.194635	22.6257	21.0032	28.0657	0.959055	0.887823	0.953724	1.02452	Hysi et al.	0.839292
Eicosenedioate (C20:1-DC) levels	ANX	Inverse variance weighted (multiplicative random effects)	5e-06	9	-0.0129375	0.0252466	0.0634307	0.0194817	0.195005	22.8775	20.9649	24.8221	0.960734	0.987146	1.02557	1.06549	Chen et al.	0.839292
5alpha-pregnan-3beta,20alpha-diol monosulfate (2)	ANX	Inverse variance weighted (multiplicative random effects)	5e-08	5	-0.0937547	-0.0373052	0.0191444	0.0288008	0.195223	103.837	31.7881	238.099	0.992078	0.910506	0.963382	1.01933	Meta-analysis	0.839292
pyroglutamine*	ANX	Inverse variance weighted (multiplicative random effects)	5e-06	15	-0.070671	-0.0280494	0.0145722	0.0217457	0.197092	42.6904	21.0888	140.978	0.978022	0.931768	0.97234	1.01468	Hysi et al.	0.839292
asparagine	ANX	Inverse variance weighted (multiplicative random effects)	5e-08	6	-0.105871	-0.0420186	0.0218341	0.0325779	0.197124	285.503	35.0495	1402.97	0.996177	0.899541	0.958852	1.02207	Meta-analysis	0.839292
4-hydroxyphenylpyruvate	ANX	Inverse variance weighted (multiplicative random effects)	5e-06	13	-0.0891104	-0.0353622	0.0183859	0.0274225	0.197213	30.8964	20.9789	118.889	0.967045	0.914745	0.965256	1.01856	Meta-analysis	0.839292
uridine	ANX	Inverse variance weighted (multiplicative random effects)	5e-06	14	-0.0097592	0.0187622	0.0472836	0.0145517	0.197278	36.1919	20.831	130.323	0.973434	0.990288	1.01894	1.04842	Meta-analysis	0.839292
Adenosine 5'-monophosphate (AMP) to tyrosine ratio	ANX	Inverse variance weighted (multiplicative random effects)	5e-06	9	-0.0840056	-0.0333295	0.0173467	0.0258552	0.19737	22.6814	20.9463	25.0059	0.955624	0.919426	0.96722	1.0175	Chen et al.	0.839292
1-stearoyl-2-linoleoyl-GPI (18:0/18:2)	ANX	Inverse variance weighted (multiplicative random effects)	5e-08	7	-0.0254652	0.0485085	0.122482	0.0377417	0.198696	144.064	29.9209	366.814	0.993706	0.974856	1.0497	1.1303	Meta-analysis	0.839292
Docosatrienoate (22:3n3) levels	ANX	Inverse variance weighted (multiplicative random effects)	5e-06	14	-0.0157562	0.0298974	0.075551	0.0232927	0.199298	33.3098	20.8462	171.014	0.97191	0.984367	1.03035	1.07848	Chen et al.	0.839292
caffeine	ANX	Inverse variance weighted (multiplicative random effects)	5e-06	12	-0.107567	-0.0425429	0.0224811	0.0331755	0.199717	22.7296	20.7766	26.328	0.958644	0.898016	0.958349	1.02274	Meta-analysis	0.839292
15-methylpalmitate	ANX	Inverse variance weighted (multiplicative random effects)	5e-06	6	-0.122376	-0.048374	0.0256281	0.0377562	0.200116	22.487	20.8807	24.4031	0.96055	0.884815	0.952777	1.02596	Hysi et al.	0.839292
sphingosine 1-phosphate	ANX	Inverse variance weighted (multiplicative random effects)	5e-06	11	-0.0222461	0.0418039	0.105854	0.0326786	0.200811	24.3038	21.2578	31.4279	0.960585	0.978	1.04269	1.11166	Meta-analysis	0.839292
3,4-dihydroxybutyrate levels	ANX	Inverse variance weighted (multiplicative random effects)	5e-06	11	-0.0161866	0.0303745	0.0769355	0.0237556	0.20103	34.3518	20.9913	147.544	0.973535	0.983944	1.03084	1.07997	Chen et al.	0.839292
1-palmitoyl-2-docosahexaenoyl-GPC (16:0/22:6)	ANX	Inverse variance weighted (multiplicative random effects)	5e-06	19	-0.114899	-0.0453559	0.0241876	0.0354814	0.201143	41.9529	20.7626	181.885	0.977333	0.891456	0.955657	1.02448	Meta-analysis	0.839292
5alpha-androstan-3alpha,17alpha-diol monosulfate levels	ANX	Inverse variance weighted (multiplicative random effects)	5e-08	5	-0.0565293	-0.0223113	0.0119067	0.0174582	0.201254	108.454	43.7331	218.886	0.992155	0.945039	0.977936	1.01198	Chen et al.	0.839292
5-dodecenoate (12:1n7)	ANX	Inverse variance weighted (multiplicative random effects)	5e-06	15	-0.100633	-0.0396729	0.0212869	0.031102	0.202106	28.1115	20.9797	85.5968	0.959803	0.904265	0.961104	1.02152	Meta-analysis	0.839292
3-amino-2-piperidone levels	ANX	Inverse variance weighted (multiplicative random effects)	5e-06	8	-0.0238322	0.0439712	0.111775	0.0345936	0.2037	28.2751	21.0526	47.1049	0.96878	0.97645	1.04495	1.11826	Chen et al.	0.839292
5-hydroxymethyl-2-furoylcarnitine levels	ANX	Inverse variance weighted (multiplicative random effects)	5e-06	10	-0.0161614	0.0297704	0.0757022	0.0234346	0.203956	22.9999	21.1451	28.4703	0.960865	0.983968	1.03022	1.07864	Chen et al.	0.839292
Glycerol 3-phosphate levels	ANX	Inverse variance weighted (multiplicative random effects)	5e-06	16	-0.0123537	0.0227244	0.0578024	0.0178969	0.204179	34.1024	20.8659	180.797	0.971979	0.987722	1.02298	1.05951	Chen et al.	0.839292
Phosphate to phosphoethanolamine ratio	ANX	Inverse variance weighted (multiplicative random effects)	5e-06	6	-0.125934	-0.0494793	0.0269757	0.0390077	0.204637	24.9903	20.8619	32.9377	0.958904	0.881673	0.951725	1.02734	Chen et al.	0.839292
Glucuronate to androsterone glucuronide ratio	ANX	Inverse variance weighted (multiplicative random effects)	5e-06	13	-0.0114382	0.0209558	0.0533499	0.0165276	0.204822	97.4872	20.9605	893.972	0.99043	0.988627	1.02118	1.0548	Chen et al.	0.839292
1-(1-enyl-palmitoyl)-GPC (P-16:0)*	ANX	Inverse variance weighted (multiplicative random effects)	5e-06	11	-0.131613	-0.0516602	0.028293	0.0407925	0.205364	45.7188	21.0142	175.269	0.976132	0.87668	0.949651	1.0287	Meta-analysis	0.839292
Dimethyl sulfone levels	ANX	Inverse variance weighted (multiplicative random effects)	5e-06	12	-0.0157669	0.0283864	0.0725397	0.0225272	0.207636	24.7704	20.9182	36.1142	0.950416	0.984357	1.02879	1.07524	Chen et al.	0.839292
3-methyl-2-oxovalerate to 3-methyl-2-oxobutyrate ratio	ANX	Inverse variance weighted (multiplicative random effects)	5e-06	9	-0.0790495	-0.0308749	0.0172998	0.0245789	0.209061	23.1807	21.0771	34.3573	0.96055	0.923994	0.969597	1.01745	Chen et al.	0.839292
kynurenine	ANX	Inverse variance weighted (multiplicative random effects)	5e-08	7	-0.0201079	0.0358589	0.0918257	0.0285545	0.209187	88.723	31.2379	272.91	0.990152	0.980093	1.03651	1.09617	Meta-analysis	0.839292
sphingomyelin (d18:1/20:1, d18:2/20:0)*	ANX	Inverse variance weighted (multiplicative random effects)	5e-08	9	-0.117433	-0.0457768	0.0258795	0.0365593	0.210525	89.6806	30.5256	312.111	0.990018	0.8892	0.955255	1.02622	Meta-analysis	0.839292
Sphingomyelin (d18:0/18:0, d19:0/17:0) levels	ANX	Inverse variance weighted (multiplicative random effects)	5e-06	16	-0.0143334	0.0253016	0.0649365	0.0202219	0.210863	26.9079	21.0818	69.8784	0.949298	0.985769	1.02562	1.06709	Chen et al.	0.839292
1-docosahexaenoyl-GPE (22:6)*	ANX	Inverse variance weighted (multiplicative random effects)	5e-08	7	-0.169922	-0.0662026	0.0375173	0.0529183	0.210922	45.1987	33.3478	86.7533	0.978524	0.84373	0.935941	1.03823	Hysi et al.	0.839292
1-(1-enyl-stearoyl)-2-arachidonoyl-GPE (P-18:0/20:4)*	ANX	Inverse variance weighted (multiplicative random effects)	5e-06	14	-0.111044	-0.0432604	0.0245231	0.0345834	0.210971	63.4027	21.0069	554.35	0.979922	0.8949	0.957662	1.02483	Meta-analysis	0.839292
Phosphate to uridine ratio	ANX	Inverse variance weighted (multiplicative random effects)	5e-06	13	-0.0651017	-0.0253484	0.0144049	0.0202823	0.21138	30.0034	20.8401	68.6647	0.951033	0.936972	0.97497	1.01451	Chen et al.	0.839292
Cortisone to cortisol ratio	ANX	Inverse variance weighted (multiplicative random effects)	5e-06	10	-0.0840336	-0.0327071	0.0186194	0.026187	0.211672	23.8198	21.2075	28.475	0.95909	0.9194	0.967822	1.01879	Chen et al.	0.839292
1-palmitoyl-2-linoleoyl-GPI (16:0/18:2)	ANX	Inverse variance weighted (multiplicative random effects)	5e-06	23	-0.018035	0.0313759	0.0807867	0.0252096	0.213279	48.5365	21.0177	329.258	0.980264	0.982127	1.03187	1.08414	Meta-analysis	0.839292
Cysteinylglycine disulfide levels	ANX	Inverse variance weighted (multiplicative random effects)	5e-06	9	-0.0506528	-0.0196589	0.011335	0.0158132	0.213796	79.1508	20.951	426.21	0.988632	0.950609	0.980533	1.0114	Chen et al.	0.839292
S-1-pyrroline-5-carboxylate	ANX	Inverse variance weighted (multiplicative random effects)	5e-06	20	-0.0624245	-0.0242189	0.0139866	0.0194926	0.214065	49.925	20.8779	412.875	0.980451	0.939484	0.976072	1.01408	Meta-analysis	0.839292
2-o-methylascorbic acid levels	ANX	Inverse variance weighted (multiplicative random effects)	5e-06	15	-0.0133094	0.0229986	0.0593066	0.0185245	0.214412	25.0989	21.0839	54.9564	0.960407	0.986779	1.02327	1.0611	Chen et al.	0.839292
Hydroquinone sulfate levels	ANX	Inverse variance weighted (multiplicative random effects)	5e-06	10	-0.112958	-0.0437976	0.0253627	0.0352858	0.214524	22.1695	17.6553	27.3812	0.956414	0.893188	0.957148	1.02569	Chen et al.	0.839292
indoleacetate	ANX	Inverse variance weighted (multiplicative random effects)	5e-06	16	-0.0152876	0.0259254	0.0671384	0.021027	0.217593	31.443	21.0977	78.4308	0.969715	0.984829	1.02626	1.06944	Meta-analysis	0.839292
Pregnenediol disulfate (C21H34O8S2) levels	ANX	Inverse variance weighted (multiplicative random effects)	5e-08	6	-0.0144685	0.0243264	0.0631213	0.0197933	0.219065	197.37	30.3081	815.276	0.995425	0.985636	1.02462	1.06516	Chen et al.	0.839292
5,6-dihydrouridine levels	ANX	Inverse variance weighted (multiplicative random effects)	5e-06	17	-0.0127407	0.0213553	0.0554513	0.0173959	0.219597	29.2574	21.2154	88.5174	0.965915	0.98734	1.02158	1.05702	Chen et al.	0.839292
1-stearoyl-2-oleoyl-GPC (18:0/18:1)	ANX	Inverse variance weighted (multiplicative random effects)	5e-06	15	-0.0171803	0.0287884	0.0747571	0.0234534	0.219646	31.0209	20.8164	92.7769	0.966608	0.982966	1.02921	1.07762	Meta-analysis	0.839292
1-(1-enyl-oleoyl)-GPC (P-18:1)*	ANX	Inverse variance weighted (multiplicative random effects)	5e-06	7	-0.136327	-0.0524923	0.031342	0.0427726	0.219732	27.4532	21.3772	45.0506	0.953709	0.872558	0.948862	1.03184	Hysi et al.	0.839292
Ornithine to glutamate ratio	ANX	Inverse variance weighted (multiplicative random effects)	5e-06	11	-0.0981755	-0.0377869	0.0226017	0.0308105	0.220037	23.7104	20.9609	34.3564	0.961605	0.90649	0.962918	1.02286	Chen et al.	0.839292
N2,N2-dimethylguanosine	ANX	Inverse variance weighted (multiplicative random effects)	5e-06	9	-0.0761776	-0.0292482	0.0176811	0.0239436	0.221878	22.3167	21.1025	25	0.958419	0.926652	0.971175	1.01784	Meta-analysis	0.839292
mannose	ANX	Inverse variance weighted (multiplicative random effects)	5e-06	5	-0.110868	-0.0425597	0.0257484	0.0348511	0.222015	65.3898	21.5193	187	0.921548	0.895057	0.958333	1.02608	Meta-analysis	0.839292
Docosatrienoate (22:3n6) levels	ANX	Inverse variance weighted (multiplicative random effects)	5e-06	10	-0.0905136	-0.0346749	0.0211638	0.0284892	0.223556	29.1544	21.9606	81.8341	0.960691	0.913462	0.965919	1.02139	Chen et al.	0.839292
Glycine to pyridoxal ratio	ANX	Inverse variance weighted (multiplicative random effects)	5e-06	7	-0.0463661	-0.0177571	0.0108518	0.0145964	0.223779	71.3053	21.0213	363.524	0.974863	0.954692	0.9824	1.01091	Chen et al.	0.839292
glycoursodeoxycholate	ANX	Inverse variance weighted (multiplicative random effects)	5e-06	8	-0.0227881	0.0372346	0.0972573	0.0306238	0.224035	23.6311	20.9525	30.6588	0.959931	0.97747	1.03794	1.10214	Meta-analysis	0.839292
Phosphate to valine ratio	ANX	Inverse variance weighted (multiplicative random effects)	5e-06	14	-0.0723073	-0.0276451	0.017017	0.0227868	0.225051	23.3381	21.046	27.4914	0.95533	0.930245	0.972734	1.01716	Chen et al.	0.839292
Adenosine 5'-diphosphate (ADP) to flavin adenine dinucleotide (FAD) ratio	ANX	Inverse variance weighted (multiplicative random effects)	5e-06	14	-0.0665164	-0.0253997	0.0157169	0.0209779	0.225977	23.7823	20.9021	34.6238	0.96095	0.935648	0.97492	1.01584	Chen et al.	0.839292
1-linolenoyl-GPC (18:3)*	ANX	Inverse variance weighted (multiplicative random effects)	5e-06	16	-0.0584005	-0.0222926	0.0138153	0.0184224	0.226248	26.2745	20.8301	50.0132	0.953517	0.943272	0.977954	1.01391	Meta-analysis	0.839292
Aspartate to mannose ratio	ANX	Inverse variance weighted (multiplicative random effects)	5e-06	16	-0.0160632	0.0259155	0.0678942	0.0214177	0.226278	35.0883	20.9087	151.152	0.973143	0.984065	1.02625	1.07025	Chen et al.	0.839292
Phosphate to 5-oxoproline ratio	ANX	Inverse variance weighted (multiplicative random effects)	5e-06	13	-0.0121899	0.0195454	0.0512806	0.0161915	0.227379	70.8692	20.8562	635.852	0.984672	0.987884	1.01974	1.05262	Chen et al.	0.839292
N-methylpipecolate	ANX	Inverse variance weighted (multiplicative random effects)	5e-08	6	-0.0156287	-0.00594962	0.00372951	0.00493833	0.228287	977.387	39.0013	5625.88	0.998251	0.984493	0.994068	1.00374	Hysi et al.	0.839292
1-palmitoyl-2-arachidonoyl-GPI (16:0/20:4)*	ANX	Inverse variance weighted (multiplicative random effects)	5e-08	8	-0.154709	-0.0588692	0.0369702	0.0488976	0.228618	62.5858	30.1842	155.716	0.969463	0.856665	0.94283	1.03766	Meta-analysis	0.839292
Hydroxyasparagine levels	ANX	Inverse variance weighted (multiplicative random effects)	5e-06	12	-0.0254369	0.0398708	0.105178	0.0333202	0.231465	23.9376	20.8816	28.8607	0.959731	0.974884	1.04068	1.11091	Chen et al.	0.839292
gamma-glutamylvaline	ANX	Inverse variance weighted (multiplicative random effects)	5e-06	8	-0.183689	-0.0696221	0.0444451	0.0581976	0.231577	29.5323	21.2401	67.1307	0.969281	0.832194	0.932746	1.04545	Meta-analysis	0.839292
palmitate (16:0)	ANX	Inverse variance weighted (multiplicative random effects)	5e-06	10	-0.093542	-0.0354219	0.0226981	0.0296531	0.232265	21.9402	20.9453	23.674	0.952955	0.9107	0.965198	1.02296	Meta-analysis	0.839292
Adenosine 5'-diphosphate (ADP) to glycerol 3-phosphate ratio	ANX	Inverse variance weighted (multiplicative random effects)	5e-06	12	-0.0159719	0.0247209	0.0654136	0.0207616	0.233771	23.8526	21.0785	27.3909	0.95903	0.984155	1.02503	1.0676	Chen et al.	0.839292
1-(1-enyl-stearoyl)-2-linoleoyl-GPC (P-18:0/18:2)*	ANX	Inverse variance weighted (multiplicative random effects)	5e-06	6	-0.0593358	-0.0223391	0.0146576	0.0188758	0.236621	26.9328	20.9017	47.5296	0.931869	0.94239	0.977909	1.01477	Hysi et al.	0.839292
Carotene diol (2) levels	ANX	Inverse variance weighted (multiplicative random effects)	5e-06	12	-0.0137752	0.0209659	0.0557069	0.017725	0.236873	41.7238	21.0418	224.082	0.978014	0.986319	1.02119	1.05729	Chen et al.	0.839292
behenoyl sphingomyelin (d18:1/22:0)*	ANX	Inverse variance weighted (multiplicative random effects)	5e-06	16	-0.0953109	-0.0357954	0.0237201	0.0303651	0.238464	28.2838	20.9579	86.1416	0.965714	0.90909	0.964838	1.024	Meta-analysis	0.839292
N-acetyl-aspartyl-glutamate (naag) levels	ANX	Inverse variance weighted (multiplicative random effects)	5e-06	11	-0.0121262	0.0182758	0.0486778	0.0155112	0.238704	169.467	21.0227	1011.1	0.994542	0.987947	1.01844	1.04988	Chen et al.	0.839292
N-methylproline	ANX	Inverse variance weighted (multiplicative random effects)	5e-06	12	-0.0354569	0.0531597	0.141776	0.0452125	0.239686	27.7083	20.8388	61.095	0.966916	0.965164	1.0546	1.15232	Meta-analysis	0.839292
Cysteine to 5-oxoproline ratio	ANX	Inverse variance weighted (multiplicative random effects)	5e-06	12	-0.0173149	0.0259369	0.0691887	0.0220672	0.239852	62.0134	20.8443	478.617	0.984335	0.982834	1.02628	1.07164	Chen et al.	0.839292
3-methoxycatechol sulfate (1)	ANX	Inverse variance weighted (multiplicative random effects)	5e-06	8	-0.022384	0.0335193	0.0894226	0.0285221	0.239913	22.9778	20.9016	27.4721	0.95717	0.977865	1.03409	1.09354	Meta-analysis	0.839292
Glutamine to alanine ratio	ANX	Inverse variance weighted (multiplicative random effects)	5e-06	20	-0.0517474	-0.0193875	0.0129725	0.0165102	0.240285	27.5796	21.0215	98.162	0.964266	0.949569	0.980799	1.01306	Chen et al.	0.839292
Perfluorooctanesulfonate (PFOS) levels	ANX	Inverse variance weighted (multiplicative random effects)	5e-06	12	-0.0189926	0.0283727	0.0757379	0.0241659	0.240364	23.343	20.8737	41.823	0.958659	0.981187	1.02878	1.07868	Chen et al.	0.839292
caprylate (8:0)	ANX	Inverse variance weighted (multiplicative random effects)	5e-06	10	-0.0208502	0.0309841	0.0828183	0.026446	0.241359	32.3159	20.8896	112.255	0.971502	0.979366	1.03147	1.08634	Meta-analysis	0.839292
pantothenate	ANX	Inverse variance weighted (multiplicative random effects)	5e-06	24	-0.025256	0.0373691	0.0999942	0.0319516	0.242181	26.689	20.85	74.7199	0.961779	0.97506	1.03808	1.10516	Meta-analysis	0.839292
Spermidine to ornithine ratio	ANX	Inverse variance weighted (multiplicative random effects)	5e-06	7	-0.0996934	-0.0372499	0.0251936	0.0318589	0.242318	24.842	21.1379	33.8804	0.951934	0.905115	0.963435	1.02551	Chen et al.	0.839292
N-acetyl leucine levels	ANX	Inverse variance weighted (multiplicative random effects)	5e-06	9	-0.0269424	0.0397953	0.106533	0.0340499	0.24251	22.4534	20.8733	27.9053	0.950449	0.973417	1.0406	1.11241	Chen et al.	0.839292
Glucose to N-palmitoyl-sphinganine (d18:0 to 16:0) ratio	ANX	Inverse variance weighted (multiplicative random effects)	5e-06	18	-0.013664	0.0201557	0.0539754	0.0172549	0.242762	24.4161	20.8768	32.5456	0.961296	0.986429	1.02036	1.05546	Chen et al.	0.839292
Adenosine 5'-monophosphate (AMP) to glycine ratio	ANX	Inverse variance weighted (multiplicative random effects)	5e-06	14	-0.0120944	0.0177479	0.0475902	0.0152257	0.243753	43.3893	20.9367	320.443	0.977248	0.987978	1.01791	1.04874	Chen et al.	0.839292
1-dihomo-linolenoyl-GPC (20:3n3 or 6)*	ANX	Inverse variance weighted (multiplicative random effects)	5e-06	16	-0.0823312	-0.0306857	0.0209597	0.0263497	0.244198	33.8566	20.9346	137.453	0.969988	0.920967	0.96978	1.02118	Hysi et al.	0.839292
Tridecenedioate (C13:1-DC) levels	ANX	Inverse variance weighted (multiplicative random effects)	5e-06	10	-0.0636362	-0.0237103	0.0162156	0.0203704	0.244439	27.7362	21.1224	68.4858	0.959382	0.938346	0.976569	1.01635	Chen et al.	0.839292
1-palmitoyl-2-eicosapentaenoyl-GPC (16:0/20:5)*	ANX	Inverse variance weighted (multiplicative random effects)	5e-06	14	-0.0880175	-0.0327748	0.0224678	0.028185	0.244892	46.7848	21.0802	351.176	0.980111	0.915745	0.967756	1.02272	Hysi et al.	0.839292
Sphingomyelin (d18:1/22:2, d18:2/22:1, d16:1/24:2) levels	ANX	Inverse variance weighted (multiplicative random effects)	5e-06	14	-0.020679	0.0301552	0.0809893	0.0259358	0.244957	36.4431	21.25	147.37	0.97449	0.979533	1.03061	1.08436	Chen et al.	0.839292
4-androsten-3beta,17beta-diol monosulfate (1)	ANX	Inverse variance weighted (multiplicative random effects)	5e-06	12	-0.0638257	-0.023724	0.0163777	0.0204601	0.246241	36.7959	20.9575	184.454	0.972802	0.938168	0.976555	1.01651	Hysi et al.	0.839292
2-hydroxyhippurate (salicylurate)	ANX	Inverse variance weighted (multiplicative random effects)	5e-06	9	-0.0205076	0.0296827	0.079873	0.0256073	0.246394	23.3742	21.0141	28.5557	0.96108	0.979701	1.03013	1.08315	Meta-analysis	0.839292
2-hydroxyarachidate levels	ANX	Inverse variance weighted (multiplicative random effects)	5e-06	6	-0.104475	-0.0388191	0.026837	0.0334981	0.246518	23.1865	21.39	25.3996	0.775193	0.900797	0.961925	1.0272	Chen et al.	0.839292
Glycodeoxycholate 3-sulfate levels	ANX	Inverse variance weighted (multiplicative random effects)	5e-08	5	-0.00681317	0.00984836	0.0265099	0.00850078	0.24665	212.796	31.343	641.556	0.986317	0.99321	1.0099	1.02686	Chen et al.	0.839292
valine	ANX	Inverse variance weighted (multiplicative random effects)	5e-06	12	-0.0880295	-0.0326842	0.0226611	0.0282374	0.247077	27.2183	20.8899	48.5266	0.965699	0.915734	0.967844	1.02292	Meta-analysis	0.839292
2-methoxyresorcinol sulfate levels	ANX	Inverse variance weighted (multiplicative random effects)	5e-06	11	-0.0463311	-0.0171993	0.0119326	0.0148632	0.247202	22.9055	21.1003	26.3435	0.959985	0.954726	0.982948	1.012	Chen et al.	0.839292
Histidine to asparagine ratio	ANX	Inverse variance weighted (multiplicative random effects)	5e-08	5	-0.0255071	0.0365388	0.0985848	0.0316561	0.248401	183.671	31.0822	750.275	0.989939	0.974815	1.03721	1.10361	Chen et al.	0.839292
Ethylparaben sulfate levels	ANX	Inverse variance weighted (multiplicative random effects)	5e-06	10	-0.0179836	0.0256901	0.0693638	0.0222825	0.248939	22.2513	19.404	24.0628	0.943864	0.982177	1.02602	1.07183	Chen et al.	0.839292
glucose	ANX	Inverse variance weighted (multiplicative random effects)	5e-06	13	-0.112678	-0.0417262	0.0292256	0.0361999	0.24905	25.2976	20.9482	38.0715	0.962612	0.893438	0.959132	1.02966	Meta-analysis	0.839292
N-formylphenylalanine levels	ANX	Inverse variance weighted (multiplicative random effects)	5e-06	14	-0.0552844	-0.020459	0.0143664	0.0177681	0.249549	23.2852	21.1331	26.5306	0.957593	0.946216	0.979749	1.01447	Chen et al.	0.839292
N6,N6-dimethyllysine levels	ANX	Inverse variance weighted (multiplicative random effects)	5e-06	16	-0.0230688	-0.00853003	0.00600874	0.00741774	0.250165	141.002	20.9738	1764.84	0.990792	0.977195	0.991506	1.00603	Chen et al.	0.839292
sphingomyelin (d18:1/17:0, d17:1/18:0, d19:1/16:0)	ANX	Inverse variance weighted (multiplicative random effects)	5e-08	8	-0.121388	-0.0448846	0.0316193	0.0390326	0.250175	56.6158	30.1489	181.963	0.984522	0.88569	0.956108	1.03212	Meta-analysis	0.839292
2-naphthol sulfate levels	ANX	Inverse variance weighted (multiplicative random effects)	5e-06	11	-0.0154856	0.0219009	0.0592874	0.0190747	0.250901	23.1397	20.9694	26.7083	0.9491	0.984634	1.02214	1.06108	Chen et al.	0.839292
pyrraline	ANX	Inverse variance weighted (multiplicative random effects)	5e-06	9	-0.0957758	-0.0353632	0.0250494	0.0308228	0.251255	25.1468	20.9012	47.6411	0.963962	0.908668	0.965255	1.02537	Meta-analysis	0.839292
5-(galactosylhydroxy)-L-lysine levels	ANX	Inverse variance weighted (multiplicative random effects)	5e-06	9	-0.0182103	0.0256596	0.0695295	0.0223826	0.251625	23.999	20.9269	36.9938	0.962958	0.981955	1.02599	1.072	Chen et al.	0.839292
N6-methyllysine levels	ANX	Inverse variance weighted (multiplicative random effects)	5e-08	5	-0.00833651	-0.00307376	0.00218899	0.00268508	0.252309	483.284	41.1405	2111.02	0.99613	0.991698	0.996931	1.00219	Chen et al.	0.839292
Dodecenedioate (C12:1-DC) levels	ANX	Inverse variance weighted (multiplicative random effects)	5e-06	14	-0.0701096	-0.0258278	0.018454	0.0225927	0.25296	34.5254	21.0431	158.437	0.97306	0.932292	0.974503	1.01863	Chen et al.	0.839292
eicosenoate (20:1)	ANX	Inverse variance weighted (multiplicative random effects)	5e-06	10	-0.0354353	0.0495393	0.134514	0.0433544	0.25318	21.7499	20.8452	22.9309	0.952199	0.965185	1.05079	1.14398	Meta-analysis	0.839292
Docosahexaenoylcholine levels	ANX	Inverse variance weighted (multiplicative random effects)	5e-06	10	-0.0226788	0.031699	0.0860769	0.0277438	0.253221	22.405	20.8985	27.0258	0.92695	0.977576	1.03221	1.08989	Chen et al.	0.839292
3-ureidopropionate	ANX	Inverse variance weighted (multiplicative random effects)	5e-06	15	-0.0209094	0.0292179	0.0793453	0.0255752	0.253274	27.0955	20.9015	80.5186	0.964967	0.979308	1.02965	1.08258	Meta-analysis	0.839292
Phosphate to mannose ratio	BP	Inverse variance weighted (multiplicative random effects)	5e-06	12	-0.0440752	0.0253135	0.0947022	0.0354024	0.474595	38.0263	20.9864	216.499	0.975634	0.956882	1.02564	1.09933	Chen et al.	0.839468
Cytidine to N-acetylglucosamine to N-acetylgalactosamine ratio	SCZ	Inverse variance weighted (multiplicative random effects)	5e-06	8	-0.042329	0.0399909	0.122311	0.0419999	0.341013	29.9422	20.8681	57.9199	0.962638	0.958554	1.0408	1.13011	Chen et al.	0.839608
taurine	SCZ	Inverse variance weighted (multiplicative random effects)	5e-06	7	-0.029772	0.0281118	0.0859957	0.0295326	0.341151	22.7925	21.2359	26.7437	0.960044	0.970667	1.02851	1.0898	Meta-analysis	0.839608
succinimide	BP	Inverse variance weighted (multiplicative random effects)	5e-06	14	-0.0328326	0.0187983	0.0704291	0.0263423	0.475465	66.7726	20.9495	633.292	0.985533	0.967701	1.01898	1.07297	Meta-analysis	0.839858
Trans-urocanate levels	BP	Inverse variance weighted (multiplicative random effects)	5e-06	10	-0.0327565	-0.00873162	0.0152933	0.0122576	0.476252	60.6795	21.6328	381.288	0.972333	0.967774	0.991306	1.01541	Chen et al.	0.840101
malate	DEP	Inverse variance weighted (multiplicative random effects)	5e-06	13	-0.0614133	-0.0191726	0.0230682	0.0215514	0.373669	41.5681	20.9817	146.231	0.976381	0.940434	0.98101	1.02334	Meta-analysis	0.840133
1-palmitoleoylglycerol (16:1) levels	DEP	Inverse variance weighted (multiplicative random effects)	5e-06	20	-0.0115658	0.00960911	0.030784	0.0108035	0.373766	22.6776	20.8633	28.4508	0.955764	0.988501	1.00966	1.03126	Chen et al.	0.840133
1-eicosapentaenoyl-GPE (20:5)*	DEP	Inverse variance weighted (multiplicative random effects)	5e-06	16	-0.0542157	-0.0169095	0.0203967	0.0190338	0.374329	25.6888	20.9418	49.0459	0.963486	0.947228	0.983233	1.02061	Hysi et al.	0.840133
Leucine to N-palmitoyl-sphingosine (d18:1 to 16:0) ratio	SCZ	Inverse variance weighted (multiplicative random effects)	5e-06	16	-0.0487368	0.0457728	0.140282	0.0482192	0.342485	22.5223	20.8699	24.1335	0.957156	0.952432	1.04684	1.1506	Chen et al.	0.840177
Glycosyl ceramide (d18:1/20:0, d16:1/22:0) levels	SCZ	Inverse variance weighted (multiplicative random effects)	5e-08	6	-0.0114432	0.0107245	0.0328922	0.01131	0.343016	98.3939	54.667	222.703	0.98458	0.988622	1.01078	1.03344	Chen et al.	0.840177
myristoleate (14:1n5)	SCZ	Inverse variance weighted (multiplicative random effects)	5e-06	10	-0.0597206	0.0555194	0.170759	0.0587959	0.34503	28.4586	21.4369	81.2709	0.959221	0.942028	1.05709	1.18621	Meta-analysis	0.840177
Spermidine to phosphate ratio	SCZ	Inverse variance weighted (multiplicative random effects)	5e-06	10	-0.143851	-0.0467565	0.0503383	0.0495382	0.345247	24.3159	20.9005	36.7668	0.953666	0.866016	0.95432	1.05163	Chen et al.	0.840177
O-cresol sulfate levels	SCZ	Inverse variance weighted (multiplicative random effects)	5e-06	6	-0.156657	-0.0508926	0.0548717	0.0539614	0.345614	22.9574	21.1294	25.7454	0.449915	0.854997	0.950381	1.05641	Chen et al.	0.840177
13-HODE + 9-HODE	SCZ	Inverse variance weighted (multiplicative random effects)	5e-06	5	-0.170099	-0.0552452	0.0596084	0.0585988	0.345798	21.7802	20.9235	23.9168	0.961839	0.843581	0.946253	1.06142	Meta-analysis	0.840177
3-ureidopropionate	SCZ	Inverse variance weighted (multiplicative random effects)	5e-06	15	-0.0615113	0.0569817	0.175475	0.0604556	0.345917	27.0955	20.9015	80.5186	0.964967	0.940342	1.05864	1.19181	Meta-analysis	0.840177
Eicosenoylcarnitine (C20:1) levels	MS	Inverse variance weighted (multiplicative random effects)	5e-06	19	-0.0243832	0.0397935	0.10397	0.0327432	0.224244	28.3992	18.4929	82.9823	0.965287	0.975912	1.0406	1.10957	Chen et al.	0.840416
Pyruvate to 3-methyl-2-oxobutyrate ratio	MS	Inverse variance weighted (multiplicative random effects)	5e-06	8	-0.216926	-0.0829462	0.0510339	0.0683572	0.224968	26.1594	21.0928	57.0204	0.959083	0.804989	0.920401	1.05236	Chen et al.	0.840635
threonine	BP	Inverse variance weighted (multiplicative random effects)	5e-08	9	-0.0779443	0.0443482	0.166641	0.0623941	0.477224	49.6317	34.7406	78.8422	0.980866	0.925016	1.04535	1.18133	Meta-analysis	0.840668
Pimeloylcarnitine/3-methyladipoylcarnitine (C7-DC) levels	DEP	Inverse variance weighted (multiplicative random effects)	5e-06	14	-0.0143313	0.0118341	0.0379994	0.0133497	0.375366	40.1876	20.9166	111.333	0.976428	0.985771	1.0119	1.03873	Chen et al.	0.841001
Glycine to serine ratio	AD	Inverse variance weighted (multiplicative random effects)	5e-06	15	-0.0709572	-0.0278004	0.0153565	0.0220188	0.206742	82.0146	20.872	816.253	0.987852	0.931502	0.972582	1.01547	Chen et al.	0.841317
Alpha-hydroxycaproate levels	SCZ	Inverse variance weighted (multiplicative random effects)	5e-06	5	-0.136191	-0.0440857	0.04802	0.0469927	0.348173	24.6331	20.9979	29.245	0.946268	0.872676	0.956872	1.04919	Chen et al.	0.841416
(2,4 or 2,5)-dimethylphenol sulfate levels	SCZ	Inverse variance weighted (multiplicative random effects)	5e-06	10	-0.026889	0.0246831	0.0762552	0.0263123	0.348202	23.2102	21.0387	27.8258	0.934735	0.973469	1.02499	1.07924	Chen et al.	0.841416
2-aminoadipate	SCZ	Inverse variance weighted (multiplicative random effects)	5e-06	19	-0.0938237	-0.0303435	0.0331368	0.0323879	0.348822	25.6663	20.9923	55.5243	0.963	0.910443	0.970112	1.03369	Hysi et al.	0.841416
Cerotoylcarnitine (C26) levels	SCZ	Inverse variance weighted (multiplicative random effects)	5e-08	7	-0.0895722	-0.0289505	0.0316713	0.0309295	0.349265	95.9793	30.7364	202.014	0.990847	0.914322	0.971465	1.03218	Chen et al.	0.841416
2-hydroxypalmitate	SCZ	Inverse variance weighted (multiplicative random effects)	5e-06	8	-0.244785	-0.0790714	0.0866421	0.0845477	0.349671	30.3399	20.9401	75.4931	0.959634	0.782873	0.923974	1.09051	Meta-analysis	0.841416
Taurodeoxycholic acid 3-sulfate levels	SCZ	Inverse variance weighted (multiplicative random effects)	5e-08	5	-0.0939778	-0.0303294	0.033319	0.0324737	0.35032	142.727	32.2678	449.71	0.99371	0.910303	0.970126	1.03388	Chen et al.	0.841416
Aspartate to glutamate ratio	SCZ	Inverse variance weighted (multiplicative random effects)	5e-06	10	-0.108696	-0.0350466	0.0386024	0.037576	0.350982	28.1787	20.9195	69.5051	0.96231	0.897003	0.96556	1.03936	Chen et al.	0.841449
phosphatidylcholine (14:0/14:0, 16:0/12:0)	MS	Inverse variance weighted (multiplicative random effects)	5e-06	9	-0.202169	-0.0771591	0.0478506	0.0637804	0.226371	22.9923	21.2897	25.8511	0.911838	0.816957	0.925743	1.04901	Hysi et al.	0.84211
sphingomyelin (d18:2/23:0, d18:1/23:1, d17:1/24:1)*	MS	Inverse variance weighted (multiplicative random effects)	5e-08	6	-0.363238	-0.138442	0.0863531	0.114692	0.2274	55.3542	30.9645	101.358	0.98318	0.695421	0.870713	1.09019	Meta-analysis	0.84211
Proline to trans-4-hydroxyproline ratio	MS	Inverse variance weighted (multiplicative random effects)	5e-06	11	-0.0422622	0.06768	0.177622	0.056093	0.227598	28.2171	20.9321	87.9821	0.962476	0.958618	1.07002	1.19437	Chen et al.	0.84211
imidazole lactate	MS	Inverse variance weighted (multiplicative random effects)	5e-08	11	-0.0242682	0.0384734	0.101215	0.032011	0.22941	297.535	31.34	1476.52	0.99689	0.976024	1.03922	1.10651	Meta-analysis	0.84211
margarate (17:0)	MS	Inverse variance weighted (multiplicative random effects)	5e-06	11	-0.587992	-0.22339	0.141213	0.186022	0.229798	22.212	21.0333	25.3861	0.958436	0.555442	0.799803	1.15167	Meta-analysis	0.84211
Guaiacol sulfate levels	MS	Inverse variance weighted (multiplicative random effects)	5e-06	12	-0.268956	-0.10207	0.0648148	0.0851455	0.230615	22.782	20.8535	26.9943	0.959762	0.764177	0.902966	1.06696	Chen et al.	0.84211
Phosphate to EDTA ratio	MS	Inverse variance weighted (multiplicative random effects)	5e-06	11	-0.209721	-0.0794404	0.0508407	0.0664699	0.232035	23.0195	20.8945	28.4885	0.958017	0.81081	0.923633	1.05216	Chen et al.	0.84211
Threonine to pyruvate ratio	MS	Inverse variance weighted (multiplicative random effects)	5e-06	13	-0.204908	-0.0775866	0.0497345	0.0649598	0.232329	26.3814	20.9568	66.5811	0.964546	0.814722	0.925347	1.05099	Chen et al.	0.84211
Propyl 4-hydroxybenzoate sulfate levels	MS	Inverse variance weighted (multiplicative random effects)	5e-06	10	-0.0673643	0.104556	0.276477	0.0877146	0.233259	22.5377	20.9596	23.7069	0.946327	0.934855	1.11022	1.31848	Chen et al.	0.84211
5-acetylamino-6-amino-3-methyluracil	MS	Inverse variance weighted (multiplicative random effects)	5e-06	15	-0.131269	-0.0496291	0.0320109	0.0416531	0.233462	77.8155	20.9948	774.932	0.987903	0.876982	0.951582	1.03253	Meta-analysis	0.84211
Hexanoylglycine levels	MS	Inverse variance weighted (multiplicative random effects)	5e-06	14	-0.0333133	0.0512871	0.135887	0.0431635	0.234752	56.4359	21.004	297.922	0.983028	0.967235	1.05263	1.14555	Chen et al.	0.84211
1-stearoyl-2-docosahexaenoyl-GPE (18:0/22:6)*	MS	Inverse variance weighted (multiplicative random effects)	5e-08	9	-0.149406	-0.0562878	0.0368305	0.0475093	0.236107	125.952	29.8972	683.242	0.99165	0.861219	0.945267	1.03752	Meta-analysis	0.84211
3-hydroxybutyroylglycine levels	MS	Inverse variance weighted (multiplicative random effects)	5e-06	11	-0.178213	-0.0671192	0.0439747	0.0566806	0.236347	70.5554	20.9949	445.62	0.978447	0.836764	0.935084	1.04496	Chen et al.	0.84211
Ceramide (d18:1/24:1) levels	MS	Inverse variance weighted (multiplicative random effects)	5e-08	6	-0.126287	-0.0474832	0.0313211	0.0402063	0.237607	102.918	38.0925	346.933	0.989728	0.881361	0.953627	1.03182	Chen et al.	0.84211
4-hydroxyphenylacetate levels	MS	Inverse variance weighted (multiplicative random effects)	5e-06	11	-0.25307	-0.0950928	0.0628849	0.0806009	0.23808	23.6417	21.0776	29.8597	0.961319	0.776413	0.909289	1.0649	Chen et al.	0.84211
Taurochenodeoxycholic acid 3-sulfate levels	MS	Inverse variance weighted (multiplicative random effects)	5e-08	5	-0.153962	-0.057797	0.0383677	0.0490636	0.238796	53.891	33.6923	83.6077	0.984711	0.857305	0.943842	1.03911	Chen et al.	0.84211
Adenosine 5'-monophosphate (AMP) to threonine ratio	MS	Inverse variance weighted (multiplicative random effects)	5e-06	13	-0.0519369	0.0781154	0.208168	0.0663532	0.239089	22.0986	21.081	24.7152	0.938825	0.949389	1.08125	1.23142	Chen et al.	0.84211
1-stearoyl-2-docosapentaenoyl-GPC (18:0/22:5n6)*	MS	Inverse variance weighted (multiplicative random effects)	5e-06	9	-0.14654	-0.0549812	0.0365774	0.0467136	0.239201	36.713	21.3492	120.721	0.975725	0.863691	0.946503	1.03725	Hysi et al.	0.84211
xanthine	MS	Inverse variance weighted (multiplicative random effects)	5e-06	9	-0.210549	-0.0789941	0.0525612	0.06712	0.239232	25.0503	21.296	31.4901	0.890573	0.810139	0.924045	1.05397	Hysi et al.	0.84211
Adenosine 5'-diphosphate (ADP) to 2'-deoxyuridine ratio	MS	Inverse variance weighted (multiplicative random effects)	5e-06	10	-0.375875	-0.140977	0.0939215	0.119846	0.239469	22.6007	20.9351	25.4101	0.959536	0.686688	0.86851	1.09847	Chen et al.	0.84211
2'-o-methylcytidine levels	MS	Inverse variance weighted (multiplicative random effects)	5e-06	10	-0.0953008	-0.0357389	0.0238231	0.0303887	0.239572	222.273	20.8842	1981.65	0.994898	0.909099	0.964892	1.02411	Chen et al.	0.84211
Perfluorooctanoate (PFOA) levels	MS	Inverse variance weighted (multiplicative random effects)	5e-06	12	-0.0378118	0.0564397	0.150691	0.0480875	0.24052	22.924	17.4598	28.2005	0.958555	0.962894	1.05806	1.16264	Chen et al.	0.84211
1-(1-enyl-palmitoyl)-2-arachidonoyl-GPC (P-16:0/20:4)*	MS	Inverse variance weighted (multiplicative random effects)	5e-08	8	-0.0250181	0.0371398	0.0992978	0.0317132	0.241553	281.239	29.9507	1562.1	0.996779	0.975292	1.03784	1.1044	Meta-analysis	0.84211
N-palmitoyl-sphingadienine (d18:2/16:0) levels	MS	Inverse variance weighted (multiplicative random effects)	5e-06	11	-0.159372	-0.0595775	0.0402173	0.0509157	0.241953	22.55	21.1307	24.6996	0.957899	0.852679	0.942163	1.04104	Chen et al.	0.84211
1-ribosyl-imidazoleacetate levels	MS	Inverse variance weighted (multiplicative random effects)	5e-08	5	-0.131583	-0.049172	0.033239	0.0420464	0.242215	63.6291	30.8511	105.918	0.984974	0.876706	0.952017	1.0338	Chen et al.	0.84211
Serine to alpha-ketobutyrate ratio	MS	Inverse variance weighted (multiplicative random effects)	5e-06	10	-0.0872175	0.128341	0.3439	0.109979	0.243226	26.4593	21.3917	41.7561	0.922516	0.916478	1.13694	1.41044	Chen et al.	0.84211
Cholesterol to taurocholate ratio	MS	Inverse variance weighted (multiplicative random effects)	5e-06	12	-0.0675291	0.0990816	0.265692	0.0850055	0.24378	22.8489	20.8558	27.732	0.959437	0.9347	1.10416	1.30433	Chen et al.	0.84211
2-methoxyhydroquinone sulfate (2) levels	MS	Inverse variance weighted (multiplicative random effects)	5e-06	6	-0.0902796	0.131708	0.353696	0.113259	0.244873	22.385	21.1845	26.1989	0.961215	0.913676	1.14078	1.42432	Chen et al.	0.84211
1-(1-enyl-palmitoyl)-GPC (P-16:0)*	MS	Inverse variance weighted (multiplicative random effects)	5e-06	11	-0.046312	0.0674696	0.181251	0.0580518	0.245142	45.7188	21.0142	175.269	0.976132	0.954744	1.0698	1.19872	Meta-analysis	0.84211
3-(3-hydroxyphenyl)propionate sulfate levels	MS	Inverse variance weighted (multiplicative random effects)	5e-06	11	-0.348606	-0.129728	0.0891505	0.111673	0.245365	21.8858	20.7501	26.694	0.956586	0.705671	0.878334	1.09325	Chen et al.	0.84211
4-methyl-2-oxopentanoate to 3-methyl-2-oxobutyrate ratio	DEP	Inverse variance weighted (multiplicative random effects)	5e-06	9	-0.0264989	0.0217521	0.0700031	0.0246179	0.376917	27.114	21.5194	47.9332	0.967214	0.973849	1.02199	1.07251	Chen et al.	0.842164
Picolinoylglycine levels	DEP	Inverse variance weighted (multiplicative random effects)	5e-06	11	-0.06065	-0.018807	0.023036	0.0213485	0.378343	25.2865	20.8501	53.5081	0.961847	0.941153	0.981369	1.0233	Chen et al.	0.842164
Ornithine to glutamate ratio	DEP	Inverse variance weighted (multiplicative random effects)	5e-06	11	-0.0280359	0.0227039	0.0734438	0.0258877	0.380477	23.7104	20.9609	34.3564	0.961605	0.972353	1.02296	1.07621	Chen et al.	0.842164
Gamma-glutamylalanine levels	DEP	Inverse variance weighted (multiplicative random effects)	5e-06	10	-0.0160646	0.0130032	0.0420711	0.0148305	0.380601	24.3408	20.9468	30.8526	0.963019	0.984064	1.01309	1.04297	Chen et al.	0.842164
2-aminoadipate	DEP	Inverse variance weighted (multiplicative random effects)	5e-06	19	-0.0359447	-0.0110883	0.0137681	0.0126818	0.38193	25.6663	20.9923	55.5243	0.963	0.964694	0.988973	1.01386	Hysi et al.	0.842164
1-oleoyl-2-arachidonoyl-GPE (18:1/20:4) levels	DEP	Inverse variance weighted (multiplicative random effects)	5e-08	7	-0.0433765	-0.0133587	0.0166591	0.0153152	0.383071	164.608	30.7059	525.512	0.994787	0.957551	0.98673	1.0168	Chen et al.	0.842164
Adenosine 5'-diphosphate (ADP) to mannose ratio	DEP	Inverse variance weighted (multiplicative random effects)	5e-06	11	-0.0340626	-0.0104851	0.0130923	0.0120293	0.383409	22.8403	21.1789	25.0626	0.959749	0.966511	0.98957	1.01318	Chen et al.	0.842164
linoleoyl-arachidonoyl-glycerol (18:2/20:4) [1]*	DEP	Inverse variance weighted (multiplicative random effects)	5e-08	7	-0.0633776	-0.0195001	0.0243774	0.0223865	0.383718	150.529	31.9116	621.615	0.993204	0.938589	0.980689	1.02468	Meta-analysis	0.842164
phosphatidylcholine (15:0/18:1, 17:0/16:1)*	DEP	Inverse variance weighted (multiplicative random effects)	5e-06	11	-0.0119051	0.00950704	0.0309192	0.0109245	0.384166	22.3978	20.9142	25.4277	0.956407	0.988166	1.00955	1.0314	Hysi et al.	0.842164
4-hydroxyhippurate	DEP	Inverse variance weighted (multiplicative random effects)	5e-06	8	-0.0241039	0.0192443	0.0625926	0.0221164	0.384225	23.81	20.9126	35.1042	0.957897	0.976184	1.01943	1.06459	Meta-analysis	0.842164
glycochenodeoxycholate glucuronide (1)	DEP	Inverse variance weighted (multiplicative random effects)	5e-08	7	-0.00699601	0.00557552	0.018147	0.00641404	0.384701	599.31	36.7021	2869.39	0.996087	0.993028	1.00559	1.01831	Meta-analysis	0.842164
1-methylxanthine	DEP	Inverse variance weighted (multiplicative random effects)	5e-06	15	-0.0143722	0.0114365	0.0372453	0.0131677	0.385106	73.1679	21.3329	678.15	0.983454	0.985731	1.0115	1.03795	Meta-analysis	0.842164
Leucine to phosphate ratio	DEP	Inverse variance weighted (multiplicative random effects)	5e-06	15	-0.0439645	-0.0134992	0.0169661	0.0155435	0.385132	22.5222	20.9797	30.3367	0.953026	0.956988	0.986591	1.01711	Chen et al.	0.842164
Cortisol to taurocholate ratio	DEP	Inverse variance weighted (multiplicative random effects)	5e-06	13	-0.0377201	-0.011576	0.0145681	0.0133388	0.385481	22.8624	21.2462	30.1736	0.959602	0.962982	0.988491	1.01467	Chen et al.	0.842164
Sphingomyelin (d18:2/21:0, d16:2/23:0) levels	DEP	Inverse variance weighted (multiplicative random effects)	5e-08	5	-0.103929	-0.0318584	0.0402118	0.0367705	0.386264	55.7255	29.9442	127.437	0.985559	0.90129	0.968644	1.04103	Chen et al.	0.842164
glutamine	DEP	Inverse variance weighted (multiplicative random effects)	5e-06	16	-0.0461632	-0.0141504	0.0178624	0.0163331	0.38629	50.6284	21.0897	403.563	0.981181	0.954886	0.985949	1.01802	Meta-analysis	0.842164
4-hydroxyhippurate	MS	Inverse variance weighted (multiplicative random effects)	5e-06	8	-0.137743	0.199714	0.53717	0.172172	0.246062	23.81	20.9126	35.1042	0.957897	0.871322	1.22105	1.71116	Meta-analysis	0.842214
Phosphate to tryptophan ratio	BP	Inverse variance weighted (multiplicative random effects)	5e-06	9	-0.0526065	0.0297574	0.112121	0.0420224	0.478863	24.7106	21.1914	34.0409	0.962205	0.948753	1.0302	1.11865	Chen et al.	0.842409
Adenosine 5'-monophosphate (AMP) to glutamate ratio	SCZ	Inverse variance weighted (multiplicative random effects)	5e-06	14	-0.0438489	0.0394572	0.122763	0.0425031	0.353233	22.9475	21.2983	25.6924	0.959424	0.957099	1.04025	1.13062	Chen et al.	0.842491
1-stearoyl-2-dihomo-linolenoyl-GPC (18:0/20:3n3 or 6)*	SCZ	Inverse variance weighted (multiplicative random effects)	5e-06	19	-0.0212944	0.019156	0.0596064	0.0206379	0.353308	38.0552	20.8911	182.91	0.973575	0.978931	1.01934	1.06142	Hysi et al.	0.842491
indolelactate	SCZ	Inverse variance weighted (multiplicative random effects)	5e-06	21	-0.0425949	0.0382161	0.119027	0.0412301	0.353979	38.3099	20.9074	222.305	0.975072	0.958299	1.03896	1.1264	Meta-analysis	0.842491
Cis-3,4-methyleneheptanoylcarnitine levels	SCZ	Inverse variance weighted (multiplicative random effects)	5e-06	18	-0.079823	-0.0256275	0.028568	0.0276508	0.354015	36.4639	20.9542	152.242	0.973336	0.92328	0.974698	1.02898	Chen et al.	0.842491
N6,N6,N6-trimethyllysine	BP	Inverse variance weighted (multiplicative random effects)	5e-06	10	-0.0904319	-0.0239283	0.0425754	0.0339304	0.480676	52.5178	21.2477	260.116	0.982712	0.913537	0.976356	1.04349	Meta-analysis	0.843733
decanoylcarnitine	BP	Inverse variance weighted (multiplicative random effects)	5e-08	5	-0.0495216	0.0277611	0.105044	0.03943	0.481395	206.37	31.6111	598.064	0.996107	0.951685	1.02815	1.11076	Meta-analysis	0.843733
N2-acetyl,N6,N6-dimethyllysine levels	BP	Inverse variance weighted (multiplicative random effects)	5e-08	5	-0.0240874	0.0134944	0.0510762	0.0191744	0.481574	565.016	30.8381	1402.73	0.99323	0.9762	1.01359	1.0524	Chen et al.	0.843733
Glucose to N-palmitoyl-sphingosine (d18:1 to 16:0) ratio	SCZ	Inverse variance weighted (multiplicative random effects)	5e-06	12	-0.0355506	0.0316945	0.0989396	0.0343087	0.355589	23.2669	21.2041	27.1644	0.960344	0.965074	1.0322	1.104	Chen et al.	0.843755
Adenosine 5'-diphosphate (ADP) to N-palmitoyl-sphingosine (d18:1 to 16:0) ratio	SCZ	Inverse variance weighted (multiplicative random effects)	5e-06	11	-0.0380731	0.0339089	0.105891	0.0367255	0.355847	22.4218	20.9882	28.2798	0.958739	0.962643	1.03449	1.1117	Chen et al.	0.843755
Adenosine 5'-diphosphate (ADP) to tyrosine ratio	PD	Inverse variance weighted (multiplicative random effects)	5e-06	8	-0.0427712	0.148555	0.339881	0.0976153	0.128049	23.0689	20.9027	26.748	0.961971	0.958131	1.16016	1.40478	Chen et al.	0.844346
Phosphate to citrate ratio	SCZ	Inverse variance weighted (multiplicative random effects)	5e-06	19	-0.0258028	0.0227821	0.0713671	0.0247882	0.358059	25.6435	20.9618	40.1457	0.962054	0.974527	1.02304	1.07398	Chen et al.	0.844926
Cholesterol to linoleoyl-arachidonoyl-glycerol (18:2 to 20:4) [1] ratio	SCZ	Inverse variance weighted (multiplicative random effects)	5e-06	10	-0.0557546	0.0491042	0.153963	0.0534994	0.3587	54.0489	20.9333	260.539	0.981642	0.945771	1.05033	1.16645	Chen et al.	0.844926
Caffeic acid sulfate levels	SCZ	Inverse variance weighted (multiplicative random effects)	5e-06	15	-0.0402973	0.0354117	0.111121	0.038627	0.359269	23.0377	20.9348	31.5762	0.955663	0.960504	1.03605	1.11753	Chen et al.	0.844926
sphingomyelin (d18:1/17:0, d17:1/18:0, d19:1/16:0)	SCZ	Inverse variance weighted (multiplicative random effects)	5e-08	8	-0.128471	-0.04087	0.0467311	0.0446944	0.36049	56.6158	30.1489	181.963	0.984522	0.879439	0.959954	1.04784	Meta-analysis	0.844926
Taurocholate to oxalate (ethanedioate) ratio	SCZ	Inverse variance weighted (multiplicative random effects)	5e-06	9	-0.0973011	-0.0309532	0.0353947	0.033851	0.360509	23.6211	21.1103	28.8414	0.962096	0.907283	0.969521	1.03603	Chen et al.	0.844926
Inosine 5'-monophosphate (IMP) to phosphate ratio	SCZ	Inverse variance weighted (multiplicative random effects)	5e-06	10	-0.0337202	0.0294306	0.0925814	0.0322198	0.361015	22.3934	21.0134	23.7657	0.959204	0.966842	1.02987	1.097	Chen et al.	0.844926
Isoleucine to phosphate ratio	SCZ	Inverse variance weighted (multiplicative random effects)	5e-06	16	-0.0984799	-0.0311654	0.0361491	0.0343442	0.364172	23.2312	19.2243	28.0152	0.959642	0.906214	0.969315	1.03681	Chen et al.	0.844926
Adenosine 5'-diphosphate (ADP) to uridine ratio	SCZ	Inverse variance weighted (multiplicative random effects)	5e-06	6	-0.13018	-0.0411949	0.0477899	0.0454004	0.364212	23.0213	20.8776	26.4142	0.962946	0.877938	0.959642	1.04895	Chen et al.	0.844926
2'-o-methyluridine levels	SCZ	Inverse variance weighted (multiplicative random effects)	5e-06	11	-0.0399181	-0.0126293	0.0146595	0.0139229	0.36436	229.843	20.8475	2298.39	0.994882	0.960868	0.98745	1.01477	Chen et al.	0.844926
arabonate/xylonate	SCZ	Inverse variance weighted (multiplicative random effects)	5e-06	10	-0.148974	-0.0471112	0.0547517	0.0519709	0.364675	42.1537	21.2789	153.994	0.977025	0.861591	0.953981	1.05628	Meta-analysis	0.844926
Adenosine 5'-monophosphate (AMP) to aspartate ratio	SCZ	Inverse variance weighted (multiplicative random effects)	5e-06	14	-0.0376091	0.0323531	0.102315	0.035695	0.364737	25.7542	21.1218	49.8245	0.922086	0.963089	1.03288	1.10773	Chen et al.	0.844926
Androsterone glucuronide levels	SCZ	Inverse variance weighted (multiplicative random effects)	5e-08	5	-0.0448295	0.0385574	0.121944	0.0425443	0.364784	58.7388	31.9823	88.5742	0.971857	0.956161	1.03931	1.12969	Chen et al.	0.844926
Guaiacol sulfate levels	SCZ	Inverse variance weighted (multiplicative random effects)	5e-06	13	-0.0295502	0.0254132	0.0803767	0.0280426	0.36481	22.8894	20.8535	26.9943	0.959615	0.970882	1.02574	1.0837	Chen et al.	0.844926
Glucuronate to etiocholanolone glucuronide ratio	AD	Inverse variance weighted (multiplicative random effects)	5e-06	12	-0.0181217	0.0324907	0.0831031	0.0258227	0.20831	62.0189	21.0144	442.494	0.9838	0.982042	1.03302	1.08665	Chen et al.	0.845032
Cholesterol to cortisol ratio	SCZ	Inverse variance weighted (multiplicative random effects)	5e-06	6	-0.127469	-0.0402479	0.0469736	0.0445008	0.365767	25.7706	21.1159	45.2498	0.95069	0.88032	0.960551	1.04809	Chen et al.	0.845464
malate	SCZ	Inverse variance weighted (multiplicative random effects)	5e-06	13	-0.0508782	0.0433698	0.137618	0.0480857	0.367096	41.5681	20.9817	146.231	0.976381	0.950394	1.04432	1.14754	Meta-analysis	0.845464
2-hydroxyglutarate	SCZ	Inverse variance weighted (multiplicative random effects)	5e-06	9	-0.122181	-0.0384744	0.0452321	0.0427074	0.36765	43.2128	21.6807	132.856	0.978936	0.884988	0.962256	1.04627	Meta-analysis	0.845464
1-oleoyl-2-docosahexaenoyl-GPC (18:1/22:6)*	SCZ	Inverse variance weighted (multiplicative random effects)	5e-08	10	-0.0632344	0.0537872	0.170809	0.0597049	0.36765	46.1671	31.1584	71.0408	0.980403	0.938723	1.05526	1.18626	Meta-analysis	0.845464
1-oleoyl-2-docosahexaenoyl-GPC (18:1/22:6)*	BP	Inverse variance weighted (multiplicative random effects)	5e-08	10	-0.0705562	0.0392919	0.14914	0.0560449	0.483255	46.1671	31.1584	71.0408	0.980403	0.931875	1.04007	1.16084	Meta-analysis	0.845532
1-oleoyl-GPI (18:1)*	BP	Inverse variance weighted (multiplicative random effects)	5e-08	5	-0.244997	0.135978	0.516952	0.194375	0.484199	47.7592	31.7147	69.3935	0.982359	0.782707	1.14566	1.67691	Meta-analysis	0.84604
3beta-hydroxy-5-cholestenoate levels	SCZ	Inverse variance weighted (multiplicative random effects)	5e-06	16	-0.0835897	-0.0262752	0.0310394	0.0292421	0.368898	51.3758	20.8886	376.316	0.975496	0.919809	0.974067	1.03153	Chen et al.	0.846101
Cortisol to taurocholate ratio	SCZ	Inverse variance weighted (multiplicative random effects)	5e-06	13	-0.0876632	-0.0274967	0.0326698	0.0306972	0.370392	22.8624	21.2462	30.1736	0.959602	0.916069	0.972878	1.03321	Chen et al.	0.846101
11beta-hydroxyandrosterone glucuronide levels	SCZ	Inverse variance weighted (multiplicative random effects)	5e-08	5	-0.0309433	0.0259956	0.0829345	0.0290504	0.370871	76.3546	30.7346	142.866	0.988517	0.969531	1.02634	1.08647	Chen et al.	0.846101
Adenosine 5'-diphosphate (ADP) to N-acetylglucosamine to N-acetylgalactosamine ratio	SCZ	Inverse variance weighted (multiplicative random effects)	5e-06	8	-0.094406	-0.0295708	0.0352644	0.0330792	0.371355	22.2657	20.9548	24.3344	0.959996	0.909913	0.970862	1.03589	Chen et al.	0.846101
Phosphate to threonine ratio	SCZ	Inverse variance weighted (multiplicative random effects)	5e-06	16	-0.082519	-0.0258207	0.0308776	0.0289277	0.372075	25.8777	20.9097	45.6973	0.963455	0.920794	0.97451	1.03136	Chen et al.	0.846101
taurocholenate sulfate	SCZ	Inverse variance weighted (multiplicative random effects)	5e-08	11	-0.0620315	-0.0193865	0.0232585	0.0217576	0.372918	129.404	31.2771	727.1	0.992828	0.939853	0.9808	1.02353	Meta-analysis	0.846101
Histidine to pyruvate ratio	SCZ	Inverse variance weighted (multiplicative random effects)	5e-06	15	-0.0355669	0.0295901	0.0947472	0.0332434	0.373409	23.8608	20.9623	39.1068	0.960259	0.965058	1.03003	1.09938	Chen et al.	0.846101
3-hydroxyisobutyrate to phosphate ratio	SCZ	Inverse variance weighted (multiplicative random effects)	5e-06	9	-0.11196	-0.0349583	0.0420436	0.0392867	0.373559	23.2276	20.9195	27.0343	0.961524	0.89408	0.965646	1.04294	Chen et al.	0.846101
Adenosine 5'-diphosphate (ADP) levels	SCZ	Inverse variance weighted (multiplicative random effects)	5e-06	15	-0.0711351	-0.0222035	0.0267281	0.0249651	0.373798	22.5243	21.0667	25.0352	0.95792	0.931336	0.978041	1.02709	Chen et al.	0.846101
5,6-dihydrothymine	MS	Inverse variance weighted (multiplicative random effects)	5e-06	9	-0.415795	-0.153852	0.108091	0.133644	0.249649	28.8565	20.9575	71.8606	0.953878	0.659816	0.857399	1.11415	Meta-analysis	0.846153
glycosyl-N-palmitoyl-sphingosine (d18:1/16:0)	MS	Inverse variance weighted (multiplicative random effects)	5e-08	9	-0.0724676	0.103027	0.278523	0.0895383	0.249875	103.673	29.758	542.89	0.990394	0.930096	1.10852	1.32118	Meta-analysis	0.846153
pregnanediol-3-glucuronide	MS	Inverse variance weighted (multiplicative random effects)	5e-08	6	-0.0419913	0.0593119	0.160615	0.0516853	0.251151	115.799	42.2914	266.631	0.992657	0.958878	1.06111	1.17423	Meta-analysis	0.846153
S-adenosylhomocysteine (SAH) to leucine ratio	MS	Inverse variance weighted (multiplicative random effects)	5e-06	12	-0.131712	-0.0486128	0.0344868	0.0423977	0.251552	29.6355	21.2104	98.1848	0.968799	0.876593	0.95255	1.03509	Chen et al.	0.846153
3-phosphoglycerate	MS	Inverse variance weighted (multiplicative random effects)	5e-06	8	-0.0634774	0.0893084	0.242094	0.0779519	0.251925	22.0751	20.7685	24.5595	0.958973	0.938495	1.09342	1.27391	Meta-analysis	0.846153
Sebacate (C10-DC) levels	MS	Inverse variance weighted (multiplicative random effects)	5e-06	8	-0.0385705	0.0542049	0.14698	0.0473344	0.252148	31.3268	21.7062	64.6219	0.968948	0.962164	1.0557	1.15833	Chen et al.	0.846153
Inosine 5'-monophosphate (IMP) levels	MS	Inverse variance weighted (multiplicative random effects)	5e-06	13	-0.127063	-0.0468564	0.0333499	0.0409216	0.252197	22.5175	20.9049	24.2429	0.959005	0.880678	0.954224	1.03391	Chen et al.	0.846153
Sphingomyelin (d17:1/16:0, d18:1/15:0, d16:1/17:0) levels	MS	Inverse variance weighted (multiplicative random effects)	5e-06	14	-0.122697	-0.0452239	0.0322493	0.0395271	0.252573	43.8513	20.9336	294.747	0.978162	0.884532	0.955783	1.03277	Chen et al.	0.846153
Phosphate to linoleoyl-arachidonoyl-glycerol (18:2 to 20:4) [2] ratio	ANX	Inverse variance weighted (multiplicative random effects)	5e-06	13	-0.0209932	0.0288456	0.0786844	0.025428	0.256624	56.0421	20.9886	346.895	0.983478	0.979226	1.02927	1.08186	Chen et al.	0.846181
allantoin	ANX	Inverse variance weighted (multiplicative random effects)	5e-06	13	-0.108801	-0.0398848	0.0290317	0.0351615	0.256655	26.767	21.5313	63.8633	0.965492	0.896909	0.9609	1.02946	Meta-analysis	0.846181
oleoyl-linoleoyl-glycerol (18:1/18:2) [1]	ANX	Inverse variance weighted (multiplicative random effects)	5e-08	6	-0.032806	0.0446238	0.122054	0.039505	0.258656	48.0467	30.0051	65.1275	0.982656	0.967726	1.04563	1.12981	Hysi et al.	0.846573
Retinol (Vitamin A) to oleoyl-linoleoyl-glycerol (18:1 to 18:2) [2] ratio	ANX	Inverse variance weighted (multiplicative random effects)	5e-08	7	-0.148657	-0.0542712	0.0401147	0.0481561	0.259749	49.0106	30.7203	136.846	0.98231	0.861865	0.947175	1.04093	Chen et al.	0.846573
3-methoxytyramine sulfate levels	ANX	Inverse variance weighted (multiplicative random effects)	5e-06	8	-0.0665909	-0.0242849	0.0180212	0.0215847	0.260549	24.0059	21.1647	32.6513	0.961956	0.935578	0.976008	1.01818	Chen et al.	0.846573
2,3-dihydroxypyridine levels	ANX	Inverse variance weighted (multiplicative random effects)	5e-06	11	-0.109177	-0.0397618	0.0296535	0.035416	0.261562	21.9537	20.8388	23.0689	0.957065	0.896572	0.961018	1.0301	Chen et al.	0.846573
Adipoylcarnitine (C6-DC) levels	ANX	Inverse variance weighted (multiplicative random effects)	5e-08	6	-0.0341617	-0.0123907	0.00938029	0.0111076	0.264632	77.3831	31.2558	195.485	0.983108	0.966415	0.987686	1.00942	Chen et al.	0.846573
N-palmitoyl-sphinganine (d18:0/16:0)	ANX	Inverse variance weighted (multiplicative random effects)	5e-06	12	-0.0305553	0.0403526	0.11126	0.0361775	0.264677	29.9511	20.941	74.2709	0.966622	0.969907	1.04118	1.11769	Meta-analysis	0.846573
Alpha-ketobutyrate to pyruvate ratio	ANX	Inverse variance weighted (multiplicative random effects)	5e-06	7	-0.0356248	0.0467848	0.129194	0.0420457	0.265832	22.1992	20.9165	22.7509	0.960736	0.965002	1.0479	1.13791	Chen et al.	0.846573
Citrate to 4-hydroxyphenylpyruvate ratio	ANX	Inverse variance weighted (multiplicative random effects)	5e-06	10	-0.0631222	-0.0228396	0.017443	0.0205524	0.266445	25.2997	20.9068	39.4428	0.958067	0.938829	0.977419	1.0176	Chen et al.	0.846573
Carnitine C14:1 levels	ANX	Inverse variance weighted (multiplicative random effects)	5e-06	15	-0.0661804	-0.023944	0.0182925	0.0215492	0.266513	23.5238	21.2331	29.3278	0.959975	0.935962	0.97634	1.01846	Chen et al.	0.846573
methyl-4-hydroxybenzoate sulfate	ANX	Inverse variance weighted (multiplicative random effects)	5e-06	13	-0.0179096	0.0234342	0.064778	0.0210938	0.266588	24.1476	21.0747	44.6314	0.961772	0.98225	1.02371	1.06692	Meta-analysis	0.846573
Glucose to N-stearoyl-sphingosine (d18:1 to 18:0) ratio	ANX	Inverse variance weighted (multiplicative random effects)	5e-06	11	-0.0647049	-0.0233866	0.0179318	0.0210808	0.267267	33.5023	22.1557	73.8753	0.972301	0.937344	0.976885	1.01809	Chen et al.	0.846573
Cytidine to N-acetylglucosamine to N-acetylgalactosamine ratio	ANX	Inverse variance weighted (multiplicative random effects)	5e-06	8	-0.0220705	0.0287147	0.0794999	0.0259108	0.26777	29.9422	20.8681	57.9199	0.962638	0.978171	1.02913	1.08275	Chen et al.	0.846573
3-hydroxy-2-ethylpropionate	ANX	Inverse variance weighted (multiplicative random effects)	5e-06	17	-0.0182038	0.0236626	0.065529	0.0213604	0.267958	30.3046	20.9797	77.3047	0.968015	0.981961	1.02394	1.06772	Meta-analysis	0.846573
Cholesterol to linoleoyl-arachidonoyl-glycerol (18:2 to 20:4) [2] ratio	ANX	Inverse variance weighted (multiplicative random effects)	5e-06	16	-0.0163126	0.0211208	0.0585542	0.0190987	0.268779	43.868	20.8509	301.27	0.978563	0.98382	1.02135	1.0603	Chen et al.	0.846573
2-hydroxybutyrate/2-hydroxyisobutyrate	ANX	Inverse variance weighted (multiplicative random effects)	5e-06	8	-0.0256084	0.0330554	0.0917191	0.0299305	0.269418	32.5978	21.1479	67.4553	0.973063	0.974717	1.03361	1.09606	Meta-analysis	0.846573
Alpha-ketobutyrate to 3-methyl-2-oxobutyrate ratio	ANX	Inverse variance weighted (multiplicative random effects)	5e-06	7	-0.149218	-0.053776	0.0416662	0.048695	0.269444	28.3104	20.8786	60.5731	0.965979	0.861381	0.947644	1.04255	Chen et al.	0.846573
palmitoylcholine	ANX	Inverse variance weighted (multiplicative random effects)	5e-06	5	-0.0804789	0.102761	0.286001	0.0934898	0.271694	24.6602	22.6153	28.0395	0.964502	0.922674	1.10823	1.33109	Meta-analysis	0.846573
dimethylglycine	ANX	Inverse variance weighted (multiplicative random effects)	5e-08	8	-0.0224429	0.0285907	0.0796243	0.0260376	0.27218	198.68	32.3243	1190.78	0.992914	0.977807	1.029	1.08288	Meta-analysis	0.846573
N-lactoyl valine levels	ANX	Inverse variance weighted (multiplicative random effects)	5e-06	11	-0.124798	-0.0448108	0.0351763	0.0408098	0.272186	21.7406	21.0348	23.6685	0.953655	0.882675	0.956178	1.0358	Chen et al.	0.846573
1-arachidoyl-GPC (20:0)	ANX	Inverse variance weighted (multiplicative random effects)	5e-06	12	-0.0196847	0.0250485	0.0697817	0.0228231	0.272419	23.1069	20.922	27.016	0.959355	0.980508	1.02536	1.07227	Hysi et al.	0.846573
Tyrosine to pyruvate ratio	ANX	Inverse variance weighted (multiplicative random effects)	5e-06	10	-0.0203014	0.0258003	0.071902	0.0235213	0.272689	25.6298	20.9792	38.5924	0.962176	0.979903	1.02614	1.07455	Chen et al.	0.846573
Beta-hydroxyisovaleroylcarnitine levels	ANX	Inverse variance weighted (multiplicative random effects)	5e-06	14	-0.0706359	-0.0253457	0.0199444	0.0231072	0.272696	43.2217	20.9417	252.645	0.975172	0.931801	0.974973	1.02014	Chen et al.	0.846573
Hypotaurine to cysteine ratio	ANX	Inverse variance weighted (multiplicative random effects)	5e-06	22	-0.0205893	0.0261318	0.072853	0.0238373	0.272966	26.2224	21.0522	55.7269	0.958142	0.979621	1.02648	1.07557	Chen et al.	0.846573
Histidine to glutamine ratio	ANX	Inverse variance weighted (multiplicative random effects)	5e-06	15	-0.0255699	0.0323515	0.0902729	0.0295517	0.27363	36.0074	20.8703	210.894	0.973707	0.974754	1.03288	1.09447	Chen et al.	0.846573
Phosphate to mannose ratio	ANX	Inverse variance weighted (multiplicative random effects)	5e-06	12	-0.0778628	-0.0279032	0.0220563	0.0254896	0.273652	38.0263	20.9864	216.499	0.975634	0.925091	0.972482	1.0223	Chen et al.	0.846573
gamma-glutamylphenylalanine	ANX	Inverse variance weighted (multiplicative random effects)	5e-06	17	-0.0343621	0.043432	0.121226	0.0396909	0.273842	25.194	20.9446	63.9558	0.959304	0.966222	1.04439	1.12888	Hysi et al.	0.846573
4-ethylphenylsulfate	ANX	Inverse variance weighted (multiplicative random effects)	5e-06	15	-0.104619	-0.0374004	0.0298181	0.0342952	0.275474	27.1129	20.9162	85.8611	0.96421	0.900668	0.96329	1.03027	Meta-analysis	0.846573
cytidine	ANX	Inverse variance weighted (multiplicative random effects)	5e-06	14	-0.0285453	0.0357759	0.100097	0.0328169	0.27564	34.1372	21.0014	127.914	0.972725	0.971858	1.03642	1.10528	Meta-analysis	0.846573
1-stearoyl-GPE (18:0)	ANX	Inverse variance weighted (multiplicative random effects)	5e-08	8	-0.0361882	0.0453476	0.126883	0.0415999	0.275674	118.217	39.0888	299.182	0.992585	0.964459	1.04639	1.13528	Meta-analysis	0.846573
N-acetylcarnosine	PD	Inverse variance weighted (multiplicative random effects)	5e-08	11	-0.17924	-0.0781698	0.0229005	0.0515664	0.129544	137.638	29.6914	474.272	0.993025	0.835905	0.924807	1.02316	Meta-analysis	0.846753
arginine	PD	Inverse variance weighted (multiplicative random effects)	5e-08	7	-0.0222821	0.0759065	0.174095	0.0500963	0.129718	62.765	32.0885	150.605	0.967957	0.977964	1.07886	1.19017	Meta-analysis	0.846753
Lanthionine levels	ANX	Inverse variance weighted (multiplicative random effects)	5e-06	15	-0.0607938	-0.0216832	0.0174273	0.0199544	0.277196	22.4313	20.8868	26.3242	0.957317	0.941017	0.97855	1.01758	Chen et al.	0.848113
Carotenoid levels (cryptoxanthin)	ANX	Inverse variance weighted (multiplicative random effects)	5e-06	14	-0.0206669	0.025486	0.0716388	0.0235474	0.279107	22.8245	20.9306	26.3003	0.959084	0.979545	1.02581	1.07427	Chen et al.	0.848113
azelate (nonanedioate)	ANX	Inverse variance weighted (multiplicative random effects)	5e-06	16	-0.0735364	-0.0261591	0.0212182	0.0241721	0.279162	23.9673	20.8709	30.7038	0.960134	0.929102	0.97418	1.02144	Hysi et al.	0.848113
S-methylmethionine levels	ANX	Inverse variance weighted (multiplicative random effects)	5e-06	8	-0.023271	0.0286841	0.0806392	0.0265077	0.279207	22.3564	21.029	25.8374	0.960822	0.976998	1.0291	1.08398	Chen et al.	0.848113
lactosyl-N-palmitoyl-sphingosine (d18:1/16:0)	ANX	Inverse variance weighted (multiplicative random effects)	5e-08	9	-0.076685	-0.027269	0.022147	0.0252122	0.27944	59.8282	29.9672	177.696	0.985028	0.926182	0.973099	1.02239	Meta-analysis	0.848113
5alpha-pregnan-diol disulfate levels	BP	Inverse variance weighted (multiplicative random effects)	5e-06	12	-0.0205397	0.0113151	0.0431698	0.0162524	0.486298	35.5754	20.8468	164.252	0.968043	0.97967	1.01138	1.04412	Chen et al.	0.84856
Oleoyl-linoleoyl-glycerol (18:1 to 18:2) [2] to linoleoyl-arachidonoyl-glycerol (18:2 to 20:4) [2] ratio	MS	Inverse variance weighted (multiplicative random effects)	5e-06	15	-0.0818306	-0.0301032	0.0216243	0.0263915	0.254021	76.8163	20.8597	808.092	0.987847	0.921428	0.970345	1.02186	Chen et al.	0.848753
Butyrylglycine levels	SCZ	Inverse variance weighted (multiplicative random effects)	5e-06	12	-0.0257469	0.0211232	0.0679933	0.0239133	0.377062	117.282	20.8489	922.249	0.991711	0.974582	1.02135	1.07036	Chen et al.	0.849214
diacylglycerol (16:1/18:2 [2], 16:0/18:3 [1])*	SCZ	Inverse variance weighted (multiplicative random effects)	5e-08	5	-0.0762016	0.0623739	0.200949	0.0707018	0.377663	33.432	29.9539	38.8509	0.97607	0.926629	1.06436	1.22256	Hysi et al.	0.849214
Nervonoylcarnitine (C24:1) levels	SCZ	Inverse variance weighted (multiplicative random effects)	5e-06	15	-0.0186442	0.0152577	0.0491596	0.0172969	0.377719	43.8252	20.9504	144.447	0.977405	0.981529	1.01537	1.05039	Chen et al.	0.849214
gamma-glutamyl-alpha-lysine	SCZ	Inverse variance weighted (multiplicative random effects)	5e-08	5	-0.236788	-0.0734018	0.0899842	0.0833602	0.378568	43.1388	36.7677	56.8874	0.981356	0.789159	0.929227	1.09416	Meta-analysis	0.849214
N6-acetyllysine	SCZ	Inverse variance weighted (multiplicative random effects)	5e-06	13	-0.0532564	0.0433861	0.140029	0.0493074	0.378908	88.6945	21.0707	865.751	0.989404	0.948137	1.04434	1.15031	Meta-analysis	0.849214
3-methoxytyramine sulfate levels	SCZ	Inverse variance weighted (multiplicative random effects)	5e-06	8	-0.169037	-0.0523441	0.0643483	0.0595369	0.3793	24.0059	21.1647	32.6513	0.961956	0.844478	0.949002	1.06646	Chen et al.	0.849214
Methylsuccinoylcarnitine levels	SCZ	Inverse variance weighted (multiplicative random effects)	5e-08	7	-0.0393808	0.0319409	0.103263	0.0363886	0.380068	140.407	31.7016	361.785	0.993389	0.961384	1.03246	1.10878	Chen et al.	0.849214
Adenosine 5'-monophosphate (AMP) to glutamine ratio	SCZ	Inverse variance weighted (multiplicative random effects)	5e-06	9	-0.0968234	-0.0299289	0.0369657	0.0341299	0.380535	23.6345	21.7583	28.5959	0.95999	0.907716	0.970515	1.03766	Chen et al.	0.849214
trans-4-hydroxyproline	SCZ	Inverse variance weighted (multiplicative random effects)	5e-06	13	-0.047033	0.0377918	0.122617	0.043278	0.382536	26.8377	20.8505	61.8077	0.965331	0.954056	1.03851	1.13045	Meta-analysis	0.849214
3-hydroxydodecanedioate levels	SCZ	Inverse variance weighted (multiplicative random effects)	5e-06	10	-0.0380416	0.030507	0.0990557	0.0349738	0.383054	23.249	20.8681	37.6939	0.961267	0.962673	1.03098	1.10413	Chen et al.	0.849214
9,10-DiHOME levels	SCZ	Inverse variance weighted (multiplicative random effects)	5e-06	11	-0.128553	-0.039556	0.0494412	0.0454067	0.383673	23.1457	21.2275	28.1857	0.958997	0.879367	0.961216	1.05068	Chen et al.	0.849214
N-acetylkynurenine (2) levels	SCZ	Inverse variance weighted (multiplicative random effects)	5e-08	5	-0.0426567	0.0341023	0.110861	0.0391628	0.383872	245.042	38.7321	920.101	0.994694	0.95824	1.03469	1.11724	Chen et al.	0.849214
Palmitate (16:0) to myristate (14:0) ratio	SCZ	Inverse variance weighted (multiplicative random effects)	5e-06	12	-0.135108	-0.0415447	0.0520184	0.0477363	0.384139	22.2753	20.2044	27.1735	0.93465	0.873622	0.959306	1.0534	Chen et al.	0.849214
Alpha-ketobutyrate to 4-methyl-2-oxopentanoate ratio	SCZ	Inverse variance weighted (multiplicative random effects)	5e-06	6	-0.193784	-0.0595697	0.0746444	0.0684766	0.38434	21.6427	20.9525	24.0906	0.958176	0.823836	0.94217	1.0775	Chen et al.	0.849214
1-stearoyl-2-adrenoyl-GPC (18:0/22:4)*	ALS	Inverse variance weighted (multiplicative random effects)	5e-06	13	-0.182149	-0.0675885	0.0469721	0.0584493	0.247533	36.0198	21.0637	192.778	0.973871	0.833477	0.934645	1.04809	Hysi et al.	0.849252
Sphingomyelin (d17:2/16:0, d18:2/15:0) levels	ALS	Inverse variance weighted (multiplicative random effects)	5e-06	15	-0.0282529	0.0404645	0.109182	0.0350599	0.248437	33.0569	21.0285	142.59	0.969574	0.972142	1.04129	1.11537	Chen et al.	0.849252
N-succinyl-phenylalanine levels	ALS	Inverse variance weighted (multiplicative random effects)	5e-06	10	-0.103671	-0.0384038	0.0268637	0.0332997	0.248797	73.9088	20.9468	449.85	0.977215	0.901522	0.962324	1.02723	Chen et al.	0.849252
Phosphate to proline ratio	ALS	Inverse variance weighted (multiplicative random effects)	5e-06	15	-0.0275897	0.0394029	0.106396	0.0341799	0.248989	39.2636	20.9184	267.302	0.976081	0.972787	1.04019	1.11226	Chen et al.	0.849252
4-vinylphenol sulfate	ALS	Inverse variance weighted (multiplicative random effects)	5e-06	14	-0.225218	-0.0833716	0.0584743	0.0723704	0.249316	23.0909	20.8004	26.3983	0.957901	0.798343	0.920009	1.06022	Meta-analysis	0.849252
Sulfate of piperine metabolite C16H19NO3 (2) levels	AD	Inverse variance weighted (multiplicative random effects)	5e-06	16	-0.134612	-0.0525058	0.0296001	0.0418908	0.210061	22.5495	20.8755	26.2574	0.958346	0.874055	0.948849	1.03004	Chen et al.	0.849464
3-(3-amino-3-carboxypropyl)uridine levels	AD	Inverse variance weighted (multiplicative random effects)	5e-06	9	-0.088508	-0.0344794	0.0195493	0.0275656	0.211004	24.91	21.0746	37.4316	0.954557	0.915296	0.966108	1.01974	Chen et al.	0.850611
1-palmitoyl-GPG (16:0) levels	SCZ	Inverse variance weighted (multiplicative random effects)	5e-06	17	-0.0312712	0.0247581	0.0807875	0.0285864	0.386445	30.6316	20.9269	139.6	0.96726	0.969213	1.02507	1.08414	Chen et al.	0.851611
Sphingomyelin (d18:1/25:0, d19:0/24:1, d20:1/23:0, d19:1/24:0) levels	SCZ	Inverse variance weighted (multiplicative random effects)	5e-06	20	-0.0238845	0.0188891	0.0616626	0.0218232	0.386738	55.0453	15.6147	627.058	0.982646	0.976399	1.01907	1.0636	Chen et al.	0.851611
phenylalanyltryptophan	DEP	Inverse variance weighted (multiplicative random effects)	5e-06	11	-0.0359463	-0.0109363	0.0140738	0.0127602	0.391413	23.7813	21.3831	29.631	0.959649	0.964692	0.989123	1.01417	Hysi et al.	0.851617
3-phenylpropionate (hydrocinnamate)	DEP	Inverse variance weighted (multiplicative random effects)	5e-06	7	-0.105102	-0.0319446	0.0412132	0.0373254	0.392086	34.9023	21.8344	78.8807	0.973545	0.900232	0.96856	1.04207	Meta-analysis	0.851617
3-carboxy-4-methyl-5-pentyl-2-furanpropionate (3-CMPFP) levels	DEP	Inverse variance weighted (multiplicative random effects)	5e-06	15	-0.0116663	0.00902528	0.0297169	0.0105569	0.392599	37.4485	21.0603	142.757	0.97466	0.988401	1.00907	1.03016	Chen et al.	0.851617
4-ethylcatechol sulfate levels	DEP	Inverse variance weighted (multiplicative random effects)	5e-06	10	-0.0221122	0.0170237	0.0561597	0.0199673	0.393892	23.2502	20.9455	28.6204	0.955049	0.97813	1.01717	1.05777	Chen et al.	0.8517
Glycodeoxycholate levels	DEP	Inverse variance weighted (multiplicative random effects)	5e-06	5	-0.0135325	0.0103921	0.0343167	0.0122064	0.394567	24.4715	21.4214	27.8701	0.96519	0.986559	1.01045	1.03491	Chen et al.	0.8517
16a-hydroxy DHEA 3-sulfate	DEP	Inverse variance weighted (multiplicative random effects)	5e-08	10	-0.0264372	-0.00800546	0.0104263	0.00940395	0.39461	149.688	31.2731	954.261	0.991833	0.973909	0.992027	1.01048	Meta-analysis	0.8517
Trans-urocanate levels	ALS	Inverse variance weighted (multiplicative random effects)	5e-06	10	-0.082465	-0.0304711	0.0215228	0.0265275	0.250695	60.6795	21.6328	381.288	0.972333	0.920844	0.969988	1.02176	Chen et al.	0.851704
DHEAS levels	ANX	Inverse variance weighted (multiplicative random effects)	5e-06	26	-0.0536126	-0.0190123	0.0155881	0.0176532	0.281487	27.7712	20.8372	133.321	0.964217	0.947799	0.981167	1.01571	Chen et al.	0.851722
Sulfate of piperine metabolite C16H19NO3 (2) levels	ANX	Inverse variance weighted (multiplicative random effects)	5e-06	16	-0.0867868	-0.0307579	0.025271	0.0285862	0.28194	22.5495	20.8755	26.2574	0.958346	0.916873	0.96971	1.02559	Chen et al.	0.851722
Maltotriose levels	ANX	Inverse variance weighted (multiplicative random effects)	5e-06	15	-0.0296564	-0.0104892	0.00867798	0.00977919	0.283447	22.7923	20.8836	32.2298	0.956123	0.970779	0.989566	1.00872	Chen et al.	0.852035
Glycosyl-N-(2-hydroxynervonoyl)-sphingosine (d18:1/24:1(2OH)) levels	ANX	Inverse variance weighted (multiplicative random effects)	5e-08	6	-0.0907783	-0.0321029	0.0265725	0.0299364	0.283554	99.6934	31.2854	305.747	0.956784	0.91322	0.968407	1.02693	Chen et al.	0.852035
pregnenolone sulfate	ANX	Inverse variance weighted (multiplicative random effects)	5e-08	11	-0.03114	0.0374701	0.10608	0.0350052	0.284431	67.8503	31.3229	215.536	0.984406	0.96934	1.03818	1.11191	Meta-analysis	0.852035
Sphingomyelin (d18:0/20:0, d16:0/22:0) levels	ANX	Inverse variance weighted (multiplicative random effects)	5e-08	5	-0.0211153	0.0253802	0.0718756	0.0237222	0.284668	112.907	36.7382	371.047	0.988615	0.979106	1.02571	1.07452	Chen et al.	0.852035
17-methylstearate	DEP	Inverse variance weighted (multiplicative random effects)	5e-06	5	-0.0263148	0.0201042	0.0665233	0.0236832	0.395946	22.5973	21.0236	25.1237	0.962013	0.974028	1.02031	1.06879	Hysi et al.	0.852548
oleoylcarnitine	DEP	Inverse variance weighted (multiplicative random effects)	5e-08	5	-0.105701	-0.0319268	0.0418478	0.0376401	0.39632	114.793	30.0028	349.052	0.992697	0.899693	0.968577	1.04274	Meta-analysis	0.852548
Gamma-glutamyltryptophan levels	ALS	Inverse variance weighted (multiplicative random effects)	5e-06	16	-0.122062	-0.0450464	0.0319691	0.0392936	0.251627	25.9317	21.0726	52.0409	0.96381	0.885094	0.955953	1.03249	Chen et al.	0.852628
4-vinylguaiacol sulfate levels	ALS	Inverse variance weighted (multiplicative random effects)	5e-06	6	-0.133321	-0.0491111	0.0350989	0.0429643	0.25301	23.2159	22.7179	23.5447	0.772994	0.875184	0.952075	1.03572	Chen et al.	0.852948
methyl glucopyranoside (alpha + beta)	ALS	Inverse variance weighted (multiplicative random effects)	5e-06	9	-0.116968	-0.0430853	0.0307975	0.0376953	0.253043	103.475	21.2045	677.466	0.985761	0.889614	0.95783	1.03128	Meta-analysis	0.852948
Salicylate to taurocholate ratio	MS	Inverse variance weighted (multiplicative random effects)	5e-06	12	-0.316941	-0.116243	0.0844549	0.102397	0.256283	22.9756	21.0006	26.0607	0.941788	0.728374	0.890259	1.08812	Chen et al.	0.854051
Tetradecanedioate (C14-DC) levels	SCZ	Inverse variance weighted (multiplicative random effects)	5e-06	9	-0.0854981	-0.0261086	0.0332809	0.0303008	0.388882	109.373	21.213	653.996	0.988549	0.918055	0.974229	1.03384	Chen et al.	0.854192
myristoylcarnitine	SCZ	Inverse variance weighted (multiplicative random effects)	5e-06	14	-0.10329	-0.0315117	0.0402672	0.0366218	0.389535	29.0425	20.9019	69.6036	0.967273	0.901865	0.96898	1.04109	Hysi et al.	0.854192
4-androsten-3beta,17beta-diol disulfate (1)	SCZ	Inverse variance weighted (multiplicative random effects)	5e-08	5	-0.167022	-0.0509285	0.0651648	0.0592313	0.389886	139.666	29.8906	480.947	0.992577	0.846181	0.950347	1.06733	Hysi et al.	0.854192
phenylalanyltryptophan	BP	Inverse variance weighted (multiplicative random effects)	5e-06	11	-0.0337832	0.0183469	0.070477	0.026597	0.490313	23.7813	21.3831	29.631	0.959649	0.966781	1.01852	1.07302	Hysi et al.	0.854414
malate	AD	Inverse variance weighted (multiplicative random effects)	5e-06	13	-0.120719	-0.0469258	0.0268677	0.0376498	0.212626	41.471	19.739	146.231	0.974567	0.886283	0.954158	1.02723	Meta-analysis	0.854478
3-hydroxydodecanedioate levels	BP	Inverse variance weighted (multiplicative random effects)	5e-06	10	-0.0375187	0.020253	0.0780247	0.0294754	0.49201	23.249	20.8681	37.6939	0.961267	0.963176	1.02046	1.08115	Chen et al.	0.854964
Cysteine to 5-oxoproline ratio	BP	Inverse variance weighted (multiplicative random effects)	5e-06	12	-0.0789188	-0.02045	0.0380187	0.029831	0.49301	62.0134	20.8443	478.617	0.984335	0.924115	0.979758	1.03875	Chen et al.	0.854964
Cholic acid glucuronide levels	BP	Inverse variance weighted (multiplicative random effects)	5e-06	11	-0.0741593	-0.0192153	0.0357286	0.0280326	0.493052	33.9441	20.8867	139.469	0.97133	0.928524	0.980968	1.03637	Chen et al.	0.854964
1-(1-enyl-palmitoyl)-2-oleoyl-GPE (P-16:0/18:1)*	BP	Inverse variance weighted (multiplicative random effects)	5e-08	5	-0.0591225	0.0316967	0.122516	0.0463363	0.493938	51.7367	33.6197	104.509	0.982766	0.942591	1.0322	1.13034	Meta-analysis	0.854964
Pregnenediol sulfate (C21H34O5S) levels	BP	Inverse variance weighted (multiplicative random effects)	5e-08	7	-0.062098	-0.0160455	0.0300069	0.0234961	0.494669	65.0232	31.4909	207.495	0.983881	0.939791	0.984083	1.03046	Chen et al.	0.854964
S-1-pyrroline-5-carboxylate	BP	Inverse variance weighted (multiplicative random effects)	5e-06	19	-0.0786647	-0.0203066	0.0380516	0.0297746	0.495232	51.4015	20.8779	412.875	0.981131	0.92435	0.979898	1.03878	Meta-analysis	0.854964
Phosphate to alanine ratio	BP	Inverse variance weighted (multiplicative random effects)	5e-06	13	-0.0710958	-0.0183519	0.0343919	0.0269101	0.495258	22.7002	21.1341	25.5318	0.957177	0.931373	0.981815	1.03499	Chen et al.	0.854964
1,3-dimethylurate	MS	Inverse variance weighted (multiplicative random effects)	5e-06	9	-0.0698624	0.0951525	0.260167	0.0841913	0.258394	25.9565	22.0592	38.7534	0.964179	0.932522	1.09983	1.29715	Meta-analysis	0.855007
N-acetylarginine	MS	Inverse variance weighted (multiplicative random effects)	5e-08	11	-0.0135589	0.018399	0.0503568	0.016305	0.259141	310.965	32.9017	2057.86	0.996814	0.986533	1.01857	1.05165	Meta-analysis	0.855007
cystine	MS	Inverse variance weighted (multiplicative random effects)	5e-06	10	-0.0921116	0.124685	0.341482	0.110611	0.259639	25.1503	21.1708	44.3435	0.964067	0.912003	1.13279	1.40703	Meta-analysis	0.855007
4-methyl-2-oxopentanoate to 3-methyl-2-oxobutyrate ratio	MS	Inverse variance weighted (multiplicative random effects)	5e-06	8	-0.193439	-0.0706024	0.0522337	0.0626715	0.259934	27.486	21.5194	45.8763	0.968019	0.82412	0.931832	1.05362	Chen et al.	0.855007
alpha-ketoglutarate	MS	Inverse variance weighted (multiplicative random effects)	5e-06	9	-0.268749	-0.0979838	0.0727815	0.0871252	0.260745	33.8602	20.9706	123.421	0.973741	0.764335	0.906664	1.0755	Meta-analysis	0.855007
5alpha-androstan-3beta,17beta-diol monosulfate (2)	MS	Inverse variance weighted (multiplicative random effects)	5e-08	9	-0.0437872	0.0588523	0.161492	0.0523671	0.26108	160.263	32.5183	1008.46	0.993354	0.957158	1.06062	1.17526	Meta-analysis	0.855007
indolelactate	MS	Inverse variance weighted (multiplicative random effects)	5e-06	19	-0.0581696	0.0780954	0.21436	0.069523	0.261309	39.8522	20.9074	222.305	0.976157	0.94349	1.08123	1.23907	Meta-analysis	0.855007
Imidazole propionate levels	SCZ	Inverse variance weighted (multiplicative random effects)	5e-06	15	-0.0470737	0.0365196	0.120113	0.0426496	0.391849	25.957	21.0705	68.9832	0.963656	0.954017	1.03719	1.12762	Chen et al.	0.855495
Alpha-ketoglutaramate levels	SCZ	Inverse variance weighted (multiplicative random effects)	5e-06	5	-0.0522666	0.040539	0.133345	0.0473498	0.391909	49.3956	21.2406	158.853	0.949515	0.949076	1.04137	1.14264	Chen et al.	0.855495
4-hydroxyphenylacetoylcarnitine levels	SCZ	Inverse variance weighted (multiplicative random effects)	5e-06	17	-0.202567	-0.0614927	0.0795815	0.0719766	0.392915	32.671	20.8956	149.261	0.961905	0.816632	0.94036	1.08283	Chen et al.	0.855495
5-methylthioadenosine (MTA) to phosphate ratio	SCZ	Inverse variance weighted (multiplicative random effects)	5e-06	17	-0.1162	-0.0352375	0.0457254	0.0413076	0.393631	27.7517	21.0416	52.9628	0.965754	0.890297	0.965376	1.04679	Chen et al.	0.855495
N-methylproline	SCZ	Inverse variance weighted (multiplicative random effects)	5e-06	12	-0.112538	-0.0340807	0.0443766	0.0400292	0.39455	27.7083	20.8388	61.095	0.966916	0.893563	0.966494	1.04538	Meta-analysis	0.855495
1-(1-enyl-palmitoyl)-2-arachidonoyl-GPE (P-16:0/20:4)*	SCZ	Inverse variance weighted (multiplicative random effects)	5e-06	21	-0.113425	-0.0343476	0.0447303	0.0403459	0.394586	32.3673	20.6612	145.038	0.965245	0.892771	0.966236	1.04575	Meta-analysis	0.855495
Taurine to glutamate ratio	SCZ	Inverse variance weighted (multiplicative random effects)	5e-06	9	-0.103498	-0.0313179	0.0408627	0.0368268	0.395097	22.7685	15.4222	33.7867	0.960831	0.901677	0.969167	1.04171	Chen et al.	0.855495
2s,3R-dihydroxybutyrate levels	AD	Inverse variance weighted (multiplicative random effects)	5e-06	11	-0.136986	-0.0531827	0.030621	0.042757	0.21356	31.2018	20.9323	79.6491	0.965154	0.871982	0.948207	1.03109	Chen et al.	0.855566
Sphingomyelin (d17:1/16:0, d18:1/15:0, d16:1/17:0) levels	SCZ	Inverse variance weighted (multiplicative random effects)	5e-06	15	-0.034041	0.0260175	0.0860759	0.0306421	0.395838	42.4829	20.9336	294.747	0.977227	0.966532	1.02636	1.08989	Chen et al.	0.85567
Cholesterol to cortisol ratio	MS	Inverse variance weighted (multiplicative random effects)	5e-06	6	-0.0749397	0.0998131	0.274566	0.0891596	0.262932	25.7706	21.1159	45.2498	0.95069	0.927799	1.10496	1.31596	Chen et al.	0.855997
Glyco-beta-muricholate levels	MS	Inverse variance weighted (multiplicative random effects)	5e-06	13	-0.021905	0.0291706	0.0802463	0.026059	0.262967	58.221	21.9053	433.448	0.982474	0.978333	1.0296	1.08355	Chen et al.	0.855997
Cysteinylglycine to glutamate ratio	ANX	Inverse variance weighted (multiplicative random effects)	5e-06	12	-0.0653502	-0.0230142	0.0193218	0.0216	0.286662	26.1053	21.1176	57.1124	0.964842	0.936739	0.977249	1.01951	Chen et al.	0.856031
Cytidine to N-acetylglucosamine to N-acetylgalactosamine ratio	PD	Inverse variance weighted (multiplicative random effects)	5e-06	8	-0.256906	-0.11166	0.0335853	0.0741048	0.131865	29.9422	20.8681	57.9199	0.962638	0.773441	0.894348	1.03416	Chen et al.	0.856465
1-(1-enyl-stearoyl)-2-oleoyl-GPE (P-18:0/18:1)	ALS	Inverse variance weighted (multiplicative random effects)	5e-06	8	-0.260447	-0.0957046	0.0690379	0.0840523	0.254857	36.314	21.0393	86.509	0.975904	0.770707	0.908732	1.07148	Meta-analysis	0.856823
2-aminobutyrate	AD	Inverse variance weighted (multiplicative random effects)	5e-06	13	-0.0438347	0.075668	0.195171	0.0609708	0.214586	45.3122	20.834	220.073	0.979541	0.957112	1.0786	1.21552	Meta-analysis	0.857015
cis-4-decenoyl carnitine	DEP	Inverse variance weighted (multiplicative random effects)	5e-06	11	-0.0326326	-0.00981662	0.0129993	0.0116408	0.399064	65.8751	21.0606	417.792	0.98121	0.967894	0.990231	1.01308	Hysi et al.	0.857027
Benzoate to linoleoyl-arachidonoyl-glycerol (18:2 to 20:4) [2] ratio	DEP	Inverse variance weighted (multiplicative random effects)	5e-06	11	-0.020846	0.0156607	0.0521674	0.0186259	0.400459	49.0783	21.0516	263.963	0.980896	0.97937	1.01578	1.05355	Chen et al.	0.857248
Spermidine to 5-methylthioadenosine (MTA) ratio	DEP	Inverse variance weighted (multiplicative random effects)	5e-06	12	-0.0591936	-0.0177691	0.0236554	0.0211349	0.40049	23.8739	20.9146	28.7244	0.958323	0.942524	0.982388	1.02394	Chen et al.	0.857248
Sphingomyelin (d18:1/20:2, d18:2/20:1, d16:1/22:2) levels	MS	Inverse variance weighted (multiplicative random effects)	5e-06	13	-0.19186	-0.0696418	0.0525765	0.0623563	0.264064	39.9451	21.1555	160.278	0.976362	0.825422	0.932728	1.05398	Chen et al.	0.857359
Heptenedioate (C7:1-DC) levels	BP	Inverse variance weighted (multiplicative random effects)	5e-06	8	-0.0629313	0.0333024	0.129536	0.0490988	0.497599	21.5333	20.884	22.1873	0.957738	0.939008	1.03386	1.1383	Chen et al.	0.857861
16a-hydroxy DHEA 3-sulfate	ALS	Inverse variance weighted (multiplicative random effects)	5e-08	10	-0.0247962	0.0342041	0.0932045	0.0301022	0.255846	149.688	31.2731	954.261	0.991833	0.975509	1.0348	1.09769	Meta-analysis	0.857913
Glycerol to mannitol to sorbitol ratio	DEP	Inverse variance weighted (multiplicative random effects)	5e-06	19	-0.0198157	0.014786	0.0493876	0.0176539	0.402286	22.1965	20.8986	24.8949	0.95361	0.980379	1.0149	1.05063	Chen et al.	0.858076
3-acetylphenol sulfate levels	DEP	Inverse variance weighted (multiplicative random effects)	5e-06	10	-0.0633961	-0.0189322	0.0255317	0.0226857	0.403973	22.5569	21.414	28.7347	0.950124	0.938572	0.981246	1.02586	Chen et al.	0.858076
Sphingomyelin (d18:0/20:0, d16:0/22:0) levels	DEP	Inverse variance weighted (multiplicative random effects)	5e-08	5	-0.012866	0.00953928	0.0319446	0.0114313	0.404005	112.907	36.7382	371.047	0.988615	0.987216	1.00958	1.03246	Chen et al.	0.858076
methionine	DEP	Inverse variance weighted (multiplicative random effects)	5e-06	13	-0.0221093	0.0163687	0.0548467	0.0196316	0.404397	23.1032	21.0069	26.1672	0.957366	0.978133	1.0165	1.05638	Meta-analysis	0.858076
1-stearoyl-2-docosapentaenoyl-GPC (18:0/22:5n3)*	DEP	Inverse variance weighted (multiplicative random effects)	5e-06	14	-0.0682102	-0.0203448	0.0275207	0.0244211	0.4048	29.8687	20.9495	78.6322	0.963576	0.934064	0.979861	1.0279	Hysi et al.	0.858076
piperine	DEP	Inverse variance weighted (multiplicative random effects)	5e-06	8	-0.124111	-0.0370152	0.0500809	0.0444368	0.404853	27.6792	20.7967	42.5331	0.968342	0.883282	0.963662	1.05136	Meta-analysis	0.858076
indolelactate	DEP	Inverse variance weighted (multiplicative random effects)	5e-06	22	-0.0346384	-0.0103024	0.0140336	0.0124163	0.406681	37.677	20.9074	222.305	0.974626	0.965955	0.98975	1.01413	Meta-analysis	0.858279
Picolinate levels	DEP	Inverse variance weighted (multiplicative random effects)	5e-06	16	-0.042643	-0.0126759	0.0172912	0.0152893	0.407065	35.0611	21.309	107.833	0.973261	0.958253	0.987404	1.01744	Chen et al.	0.858279
Carotenoid levels (cryptoxanthin)	DEP	Inverse variance weighted (multiplicative random effects)	5e-06	14	-0.0184934	0.0135399	0.0455732	0.0163435	0.407412	22.8245	20.9306	26.3003	0.959084	0.981677	1.01363	1.04663	Chen et al.	0.858279
Vanillic acid glycine levels	DEP	Inverse variance weighted (multiplicative random effects)	5e-06	14	-0.0193319	0.0140609	0.0474538	0.0170372	0.409196	28.8983	20.8692	59.5727	0.967464	0.980854	1.01416	1.0486	Chen et al.	0.858279
Isovalerylglycine levels	DEP	Inverse variance weighted (multiplicative random effects)	5e-06	13	-0.0159963	0.011602	0.0392002	0.0140807	0.409962	33.9098	20.8607	149.687	0.969125	0.984131	1.01167	1.03998	Chen et al.	0.858279
Adenosine 5'-monophosphate (AMP) to urate ratio	DEP	Inverse variance weighted (multiplicative random effects)	5e-06	15	-0.0464454	-0.0137438	0.0189579	0.0166845	0.410084	24.6269	21.1305	50.8853	0.960225	0.954617	0.98635	1.01914	Chen et al.	0.858279
palmitoleate (16:1n7)	DEP	Inverse variance weighted (multiplicative random effects)	5e-06	15	-0.0614985	-0.0181971	0.0251043	0.0220926	0.410123	28.8401	20.9441	111.507	0.945838	0.940354	0.981967	1.02542	Meta-analysis	0.858279
threonine	DEP	Inverse variance weighted (multiplicative random effects)	5e-08	9	-0.0606859	-0.0179527	0.0247806	0.0218027	0.410272	49.6317	34.7406	78.8422	0.980866	0.941119	0.982208	1.02509	Meta-analysis	0.858279
4-ethylphenylsulfate	DEP	Inverse variance weighted (multiplicative random effects)	5e-06	15	-0.0629217	-0.0185938	0.0257342	0.0226163	0.410997	27.1129	20.9162	85.8611	0.96421	0.939017	0.981578	1.02607	Meta-analysis	0.858279
Undecenoylcarnitine (C11:1) levels	DEP	Inverse variance weighted (multiplicative random effects)	5e-08	6	-0.0118188	0.00852125	0.0288613	0.0103776	0.411576	103.308	31.2174	266.513	0.948307	0.988251	1.00856	1.02928	Chen et al.	0.858279
Adenosine 5'-diphosphate (ADP) to glycerate ratio	BP	Inverse variance weighted (multiplicative random effects)	5e-06	8	-0.0682904	0.0359513	0.140193	0.0531845	0.499058	23.3212	20.4596	29.9984	0.962477	0.933989	1.03661	1.1505	Chen et al.	0.85923
2-oleoyl-GPE (18:1)*	ALS	Inverse variance weighted (multiplicative random effects)	5e-06	21	-0.120021	-0.0439615	0.0320984	0.0388061	0.257277	22.8088	20.8754	34.6816	0.948797	0.886901	0.956991	1.03262	Hysi et al.	0.859351
Dihomo-linolenoyl-choline levels	ALS	Inverse variance weighted (multiplicative random effects)	5e-06	15	-0.123156	-0.04509	0.0329763	0.0398298	0.257606	23.0785	21.0133	29.2897	0.959558	0.884125	0.955911	1.03353	Chen et al.	0.859351
1-palmitoyl-2-linoleoyl-GPI (16:0/18:2)	MS	Inverse variance weighted (multiplicative random effects)	5e-06	23	-0.144062	-0.0520493	0.0399638	0.0469455	0.267552	48.5365	21.0177	329.258	0.980264	0.865834	0.949282	1.04077	Meta-analysis	0.859533
thyroxine	MS	Inverse variance weighted (multiplicative random effects)	5e-06	18	-0.0565595	0.0733082	0.203176	0.066259	0.268558	29.2542	20.9326	82.0713	0.965629	0.94501	1.07606	1.22529	Meta-analysis	0.859533
gamma-glutamylleucine	MS	Inverse variance weighted (multiplicative random effects)	5e-06	9	-0.47801	-0.172396	0.133218	0.155926	0.268886	23.2765	20.8041	29.802	0.941609	0.620016	0.841646	1.1425	Meta-analysis	0.859533
Bilirubin degradation product, C16H18N2O5 (1) levels	MS	Inverse variance weighted (multiplicative random effects)	5e-06	10	-0.0191061	0.0245761	0.0682582	0.0222868	0.270149	117.376	21.0071	963.117	0.992067	0.981075	1.02488	1.07064	Chen et al.	0.859533
methylsuccinate	MS	Inverse variance weighted (multiplicative random effects)	5e-06	10	-0.0640247	0.0823039	0.228632	0.0746574	0.270279	110.841	20.8883	890.446	0.987852	0.937982	1.08579	1.25688	Meta-analysis	0.859533
2-oleoyl-GPE (18:1)*	MS	Inverse variance weighted (multiplicative random effects)	5e-06	19	-0.163363	-0.0587741	0.0458153	0.0533619	0.270713	22.9559	20.8754	34.6816	0.946051	0.849282	0.94292	1.04688	Hysi et al.	0.859533
Phosphate to urate ratio	MS	Inverse variance weighted (multiplicative random effects)	5e-06	23	-0.035607	0.0455599	0.126727	0.0414117	0.271258	30.1395	17.0537	188.022	0.967151	0.965019	1.04661	1.13511	Chen et al.	0.859533
Xylose levels	MS	Inverse variance weighted (multiplicative random effects)	5e-06	8	-0.0856479	0.109523	0.304694	0.0995769	0.271384	24.5286	21.1143	29.5946	0.964247	0.917917	1.11575	1.35621	Chen et al.	0.859533
Adenosine 5'-monophosphate (AMP) to alanine ratio	MS	Inverse variance weighted (multiplicative random effects)	5e-06	10	-0.156463	-0.0562245	0.0440145	0.0511423	0.271605	22.6028	21.061	25.152	0.958965	0.855163	0.945327	1.045	Chen et al.	0.859533
Dodecadienoate (12:2) levels	MS	Inverse variance weighted (multiplicative random effects)	5e-08	5	-0.215851	-0.0774516	0.0609476	0.0706119	0.272701	78.5942	30.2881	191.521	0.988291	0.805855	0.925472	1.06284	Chen et al.	0.859533
Dihomo-linolenoyl-choline levels	MS	Inverse variance weighted (multiplicative random effects)	5e-06	15	-0.0473958	0.0594594	0.166315	0.054518	0.275432	22.8605	18.5819	29.2897	0.959172	0.95371	1.06126	1.18094	Chen et al.	0.859533
1-palmitoyl-2-linoleoyl-GPE (16:0/18:2)	MS	Inverse variance weighted (multiplicative random effects)	5e-08	9	-0.0830367	-0.0296402	0.0237564	0.0272431	0.276601	270.675	30.1297	1139.69	0.996711	0.920317	0.970795	1.02404	Meta-analysis	0.859533
Androstenediol (3beta,17beta) disulfate (1) levels	MS	Inverse variance weighted (multiplicative random effects)	5e-06	14	-0.112634	-0.0401863	0.0322613	0.0369631	0.276947	58.2051	20.8759	453.915	0.983008	0.893478	0.96061	1.03279	Chen et al.	0.859533
Cis 3,4-methyleneheptanoate levels	MS	Inverse variance weighted (multiplicative random effects)	5e-06	13	-0.0464434	0.057511	0.161465	0.053038	0.278216	25.1774	21.139	51.0663	0.961221	0.954619	1.0592	1.17523	Chen et al.	0.859533
Arginine to ornithine ratio	MS	Inverse variance weighted (multiplicative random effects)	5e-08	6	-0.1779	-0.0633521	0.0511954	0.0584426	0.278362	55.7909	30.5737	134.799	0.984435	0.837026	0.938613	1.05253	Chen et al.	0.859533
Adenosine 5'-monophosphate (AMP) to N-palmitoyl-sphingosine (d18:1 to 16:0) ratio	MS	Inverse variance weighted (multiplicative random effects)	5e-06	9	-0.267875	-0.0953926	0.07709	0.0880013	0.278369	22.2276	17.0647	24.4295	0.950851	0.765003	0.909016	1.08014	Chen et al.	0.859533
Androsterone glucuronide to etiocholanolone glucuronide ratio	MS	Inverse variance weighted (multiplicative random effects)	5e-08	9	-0.212653	-0.0755747	0.0615033	0.0699378	0.279875	114.198	31.2684	380.329	0.991544	0.808437	0.92721	1.06343	Chen et al.	0.859533
Levulinoylcarnitine levels	MS	Inverse variance weighted (multiplicative random effects)	5e-06	13	-0.0516162	0.0631664	0.177949	0.0585625	0.28076	34.3239	18.0936	113.56	0.972868	0.949693	1.0652	1.19476	Chen et al.	0.859533
Cholate to taurocholate ratio	MS	Inverse variance weighted (multiplicative random effects)	5e-06	8	-0.323256	-0.114497	0.0942621	0.10651	0.282379	21.6534	20.9362	22.5639	0.950096	0.723789	0.891815	1.09885	Chen et al.	0.859533
4-acetylcatechol sulfate (1) levels	MS	Inverse variance weighted (multiplicative random effects)	5e-06	5	-0.125425	0.151803	0.429031	0.141443	0.283162	21.5164	21.2841	22.1608	0.954202	0.882122	1.16393	1.53577	Chen et al.	0.859533
Arachidonate (20:4n6) to pyruvate ratio	MS	Inverse variance weighted (multiplicative random effects)	5e-06	8	-0.0439817	0.0530219	0.150025	0.0494916	0.284021	52.7545	20.918	262.52	0.981927	0.956971	1.05445	1.16186	Chen et al.	0.859533
hypotaurine	MS	Inverse variance weighted (multiplicative random effects)	5e-08	9	-0.301127	-0.106373	0.088381	0.0993644	0.284378	48.2548	30.8951	93.9012	0.978487	0.739984	0.899089	1.0924	Meta-analysis	0.859533
sphinganine-1-phosphate	MS	Inverse variance weighted (multiplicative random effects)	5e-06	15	-0.317274	-0.112053	0.0931672	0.104704	0.284535	24.1202	20.9668	30.5563	0.958552	0.728131	0.893997	1.09765	Meta-analysis	0.859533
Mannose to mannitol to sorbitol ratio	MS	Inverse variance weighted (multiplicative random effects)	5e-06	7	-0.262009	-0.0925177	0.076974	0.0864754	0.284676	25.0662	20.8643	34.6049	0.965586	0.769504	0.911633	1.08001	Chen et al.	0.859533
cholate	MS	Inverse variance weighted (multiplicative random effects)	5e-06	6	-0.107708	0.128777	0.365262	0.120655	0.285831	24.0277	20.9506	32.4093	0.94753	0.89789	1.13744	1.44089	Meta-analysis	0.859533
Cytidine to N-acetylglucosamine to N-acetylgalactosamine ratio	MS	Inverse variance weighted (multiplicative random effects)	5e-06	8	-0.0420184	0.0501291	0.142277	0.047014	0.286307	29.9422	20.8681	57.9199	0.962638	0.958852	1.05141	1.1529	Chen et al.	0.859533
Cis-4-decenoate (10:1n6) levels	MS	Inverse variance weighted (multiplicative random effects)	5e-06	11	-0.0177717	0.0210196	0.0598108	0.0197915	0.288212	118.26	20.9001	671.872	0.990407	0.982385	1.02124	1.06164	Chen et al.	0.859533
13-HODE + 9-HODE	MS	Inverse variance weighted (multiplicative random effects)	5e-06	5	-0.0930036	0.109987	0.312977	0.103566	0.28824	21.7802	20.9235	23.9168	0.961839	0.91119	1.11626	1.36749	Meta-analysis	0.859533
N-acetylserine	MS	Inverse variance weighted (multiplicative random effects)	5e-06	14	-0.0650063	0.0768187	0.218644	0.0723597	0.288407	27.1889	20.8285	55.2449	0.96468	0.937062	1.07985	1.24439	Meta-analysis	0.859533
Paraxanthine to 5-acetylamino-6-formylamino-3-methyluracil ratio	MS	Inverse variance weighted (multiplicative random effects)	5e-08	6	-0.0662975	-0.023293	0.0197115	0.0219411	0.28841	303.352	30.2814	1043.18	0.997077	0.935852	0.976976	1.01991	Chen et al.	0.859533
Adenosine 5'-monophosphate (AMP) to citrate ratio	MS	Inverse variance weighted (multiplicative random effects)	5e-06	7	-0.302831	-0.10637	0.0900923	0.100236	0.288601	22.9381	21.0443	24.9825	0.956441	0.738724	0.899092	1.09428	Chen et al.	0.859533
1-stearoyl-2-arachidonoyl-GPI (18:0/20:4)	MS	Inverse variance weighted (multiplicative random effects)	5e-08	12	-0.201222	-0.0706589	0.0599044	0.0666139	0.288816	120.171	34.2196	449.809	0.991966	0.817731	0.93178	1.06173	Meta-analysis	0.859533
Heptenedioate (C7:1-DC) levels	MS	Inverse variance weighted (multiplicative random effects)	5e-06	8	-0.0785164	0.0923708	0.263258	0.0871874	0.289394	21.5333	20.884	22.1873	0.957738	0.924487	1.09677	1.30116	Chen et al.	0.859533
Alliin levels	MS	Inverse variance weighted (multiplicative random effects)	5e-06	11	-0.104006	-0.0364785	0.0310492	0.0344529	0.289694	59.3521	20.9895	436.229	0.983483	0.90122	0.964179	1.03154	Chen et al.	0.859533
theophylline	MS	Inverse variance weighted (multiplicative random effects)	5e-06	10	-0.101674	0.118892	0.339458	0.112534	0.290737	22.6184	21.3906	23.8117	0.956354	0.903324	1.12625	1.40419	Meta-analysis	0.859533
caproate (6:0)	MS	Inverse variance weighted (multiplicative random effects)	5e-06	10	-0.0601742	0.0700334	0.200241	0.0664325	0.291789	36.5473	20.9457	158.882	0.974423	0.941601	1.07254	1.2217	Meta-analysis	0.859533
Arachidonate (20:4n6) to linoleate (18:2n6) ratio	MS	Inverse variance weighted (multiplicative random effects)	5e-06	11	-0.0434193	0.0503409	0.144101	0.0478368	0.292641	86.6208	21.0343	716.713	0.985207	0.95751	1.05163	1.155	Chen et al.	0.859533
Glutamine to alanine ratio	MS	Inverse variance weighted (multiplicative random effects)	5e-06	17	-0.161516	-0.0562976	0.0489204	0.0536827	0.294311	28.2779	21.0215	98.162	0.965613	0.850853	0.945258	1.05014	Chen et al.	0.859533
N1-methylinosine	MS	Inverse variance weighted (multiplicative random effects)	5e-06	20	-0.0901323	0.10302	0.296172	0.0985471	0.295843	23.7238	21.099	30.4482	0.958993	0.91381	1.10851	1.3447	Meta-analysis	0.859533
iminodiacetate (IDA)	MS	Inverse variance weighted (multiplicative random effects)	5e-06	11	-0.131386	0.149879	0.431145	0.143503	0.296284	23.1227	21.0125	26.7002	0.955483	0.876879	1.16169	1.53902	Meta-analysis	0.859533
1-oleoyl-GPI (18:1)*	MS	Inverse variance weighted (multiplicative random effects)	5e-08	5	-0.375803	-0.130569	0.114665	0.125119	0.296693	47.7592	31.7147	69.3935	0.982359	0.686738	0.877596	1.1215	Meta-analysis	0.859533
Phosphate to glutamine ratio	MS	Inverse variance weighted (multiplicative random effects)	5e-06	15	-0.0561884	0.0639305	0.184049	0.0612851	0.296872	32.1311	20.9574	114.987	0.962339	0.945361	1.06602	1.20208	Chen et al.	0.859533
1-stearoyl-2-oleoyl-GPI (18:0/18:1) levels	MS	Inverse variance weighted (multiplicative random effects)	5e-08	6	-0.254318	-0.0883164	0.0776851	0.0846946	0.297058	80.3212	31.5314	166.475	0.989625	0.775445	0.915471	1.08078	Chen et al.	0.859533
Sphingosine to phosphate ratio	MS	Inverse variance weighted (multiplicative random effects)	5e-06	9	-0.0446893	0.0507875	0.146264	0.0487127	0.297136	28.8836	21.2645	65.3655	0.875907	0.956295	1.0521	1.1575	Chen et al.	0.859533
tiglylcarnitine	MS	Inverse variance weighted (multiplicative random effects)	5e-06	11	-0.149151	-0.0517548	0.0456412	0.0496918	0.297637	24.9532	21.4653	36.1465	0.961692	0.861439	0.949562	1.0467	Hysi et al.	0.859533
Bilirubin (Z,Z) to glucuronate ratio	MS	Inverse variance weighted (multiplicative random effects)	5e-06	12	-0.0165261	0.0185867	0.0536995	0.0179147	0.299497	86.127	20.931	778.827	0.988392	0.98361	1.01876	1.05517	Chen et al.	0.859533
Taurine to glutamate ratio	MS	Inverse variance weighted (multiplicative random effects)	5e-06	7	-0.270989	-0.0937937	0.0834014	0.0904056	0.299514	23.9991	21.015	33.7867	0.963869	0.762625	0.910471	1.08698	Chen et al.	0.859533
7-methylxanthine	MS	Inverse variance weighted (multiplicative random effects)	5e-06	13	-0.187282	-0.0647353	0.0578113	0.0625238	0.300496	25.2704	15.2321	43.9169	0.963232	0.82921	0.937316	1.05952	Meta-analysis	0.859533
7-methylguanine	MS	Inverse variance weighted (multiplicative random effects)	5e-06	9	-0.463847	-0.160236	0.143375	0.154903	0.300938	36.3096	20.9713	102.894	0.97057	0.62886	0.851943	1.15416	Meta-analysis	0.859533
quinolinate	MS	Inverse variance weighted (multiplicative random effects)	5e-06	19	-0.0910503	0.101704	0.294459	0.0983441	0.301058	38.6025	20.9863	157.619	0.975353	0.912972	1.10706	1.3424	Meta-analysis	0.859533
aspartate	MS	Inverse variance weighted (multiplicative random effects)	5e-08	5	-0.362725	-0.125276	0.112174	0.121148	0.301102	44.9943	29.9502	60.8694	0.982211	0.695777	0.882254	1.11871	Meta-analysis	0.859533
glucose	MS	Inverse variance weighted (multiplicative random effects)	5e-06	13	-0.346345	-0.119577	0.107191	0.115698	0.301356	25.2976	20.9482	38.0715	0.962612	0.707268	0.887295	1.11315	Meta-analysis	0.859533
Adenosine 5'-diphosphate (ADP) to 5-oxoproline ratio	MS	Inverse variance weighted (multiplicative random effects)	5e-06	10	-0.141493	-0.0488364	0.04382	0.0472737	0.301578	24.9558	20.869	36.6268	0.962909	0.868061	0.952337	1.04479	Chen et al.	0.859533
Choline to taurocholate ratio	MS	Inverse variance weighted (multiplicative random effects)	5e-06	15	-0.139919	-0.0482611	0.0433965	0.0467641	0.302066	24.9718	21.2884	32.9215	0.962412	0.869429	0.952885	1.04435	Chen et al.	0.859533
Hyocholate levels	MS	Inverse variance weighted (multiplicative random effects)	5e-06	6	-0.53705	-0.185137	0.166776	0.179547	0.302479	22.8318	21.3448	24.6976	0.897549	0.58447	0.83099	1.18149	Chen et al.	0.859533
(16 or 17)-methylstearate (a19:0 or i19:0) levels	MS	Inverse variance weighted (multiplicative random effects)	5e-06	10	-0.0934258	0.103402	0.300231	0.100423	0.303164	23.0529	20.8773	26.0829	0.960762	0.910806	1.10894	1.35017	Chen et al.	0.859533
Phosphate to 2'-deoxyuridine ratio	MS	Inverse variance weighted (multiplicative random effects)	5e-06	19	-0.24154	-0.0831482	0.0752441	0.0808124	0.303525	36.293	20.8571	255.977	0.968955	0.785417	0.920215	1.07815	Chen et al.	0.859533
Alanine to asparagine ratio	BP	Inverse variance weighted (multiplicative random effects)	5e-08	5	-0.0615878	0.0321129	0.125813	0.0478064	0.501758	122.226	30.4933	471.224	0.989239	0.94027	1.03263	1.13407	Chen et al.	0.860296
5-hydroxylysine	BP	Inverse variance weighted (multiplicative random effects)	5e-08	5	-0.0444215	0.0231352	0.090692	0.0344677	0.502084	303.674	30.1258	1142.67	0.995952	0.956551	1.0234	1.09493	Meta-analysis	0.860296
alanine	BP	Inverse variance weighted (multiplicative random effects)	5e-06	7	-0.0575094	0.0299453	0.1174	0.0446198	0.502143	24.042	21.9579	29.0626	0.964332	0.944113	1.0304	1.12457	Meta-analysis	0.860296
N-oleoyltaurine levels	BP	Inverse variance weighted (multiplicative random effects)	5e-06	18	-0.0874024	-0.0222862	0.04283	0.0332226	0.502338	32.1541	20.8386	154.803	0.966408	0.916308	0.97796	1.04376	Chen et al.	0.860296
proline	DEP	Inverse variance weighted (multiplicative random effects)	5e-06	20	-0.0293314	-0.00863545	0.0120605	0.0105591	0.413461	53.9321	20.9306	551.24	0.982385	0.971095	0.991402	1.01213	Meta-analysis	0.860824
1-methylhistidine	SCZ	Inverse variance weighted (multiplicative random effects)	5e-06	17	-0.0712892	0.0538599	0.179009	0.0638516	0.398939	41.651	21.0687	182.367	0.977055	0.931193	1.05534	1.19603	Meta-analysis	0.860938
1-oleoyl-2-linoleoyl-GPE (18:1/18:2) levels	ALS	Inverse variance weighted (multiplicative random effects)	5e-08	5	-0.0167886	0.0226249	0.0620384	0.0201089	0.260539	209.334	30.9099	634.035	0.996172	0.983352	1.02288	1.064	Chen et al.	0.861254
Leucine to N-palmitoyl-sphingosine (d18:1 to 16:0) ratio	ALS	Inverse variance weighted (multiplicative random effects)	5e-06	16	-0.154045	-0.0561684	0.041708	0.0499369	0.260679	22.312	18.1806	24.1335	0.956726	0.857234	0.94538	1.04259	Chen et al.	0.861254
Glycine conjugate of C10H12O2 levels	ALS	Inverse variance weighted (multiplicative random effects)	5e-06	11	-0.0311343	0.0419234	0.114981	0.0372743	0.260705	26.3024	20.8608	40.8993	0.9598	0.969345	1.04281	1.12185	Chen et al.	0.861254
arginine	ALS	Inverse variance weighted (multiplicative random effects)	5e-08	7	-0.113946	-0.0414398	0.0310661	0.0369928	0.262623	62.765	32.0885	150.605	0.967957	0.892306	0.959407	1.03155	Meta-analysis	0.861254
docosadienoate (22:2n6)	ALS	Inverse variance weighted (multiplicative random effects)	5e-06	5	-0.0329723	0.0439756	0.120924	0.0392591	0.262655	22.5292	21.2158	23.6034	0.885378	0.967565	1.04496	1.12854	Meta-analysis	0.861254
1-stearoyl-2-dihomo-linolenoyl-GPI (18:0/20:3n3 or 6)*	ALS	Inverse variance weighted (multiplicative random effects)	5e-08	6	-0.0183481	0.0244063	0.0671606	0.0218134	0.263198	203.081	32.6762	905.312	0.99581	0.981819	1.02471	1.06947	Hysi et al.	0.861254
Gamma-CEHC glucuronide levels	ALS	Inverse variance weighted (multiplicative random effects)	5e-06	13	-0.0296409	0.039294	0.108229	0.0351708	0.263896	29.4117	20.8564	116.059	0.965732	0.970794	1.04008	1.1143	Chen et al.	0.861254
Adenosine 5'-monophosphate (AMP) to proline ratio	ALS	Inverse variance weighted (multiplicative random effects)	5e-06	8	-0.0445404	0.0587728	0.162086	0.0527108	0.264848	29.2669	21.3397	72.4913	0.961094	0.956437	1.06053	1.17596	Chen et al.	0.861254
Glucose to maltose ratio	ALS	Inverse variance weighted (multiplicative random effects)	5e-06	9	-0.148931	-0.0539244	0.041082	0.0484726	0.265936	23.0011	20.9901	25.2377	0.899376	0.861629	0.947504	1.04194	Chen et al.	0.861254
S-methylcysteine sulfoxide levels	ALS	Inverse variance weighted (multiplicative random effects)	5e-06	7	-0.132891	-0.0481048	0.0366815	0.0432583	0.266123	22.1897	20.918	24.5257	0.943589	0.87556	0.953034	1.03736	Chen et al.	0.861254
Behenoyl dihydrosphingomyelin (d18:0/22:0) levels	ALS	Inverse variance weighted (multiplicative random effects)	5e-06	21	-0.0233344	0.0305254	0.0843851	0.0274795	0.266637	28.3265	20.8776	62.854	0.961612	0.976936	1.031	1.08805	Chen et al.	0.861254
1-docosapentaenoyl-GPC (22:5n3)*	ALS	Inverse variance weighted (multiplicative random effects)	5e-06	9	-0.128009	-0.0462026	0.0356039	0.041738	0.268308	46.4944	21.0193	220.702	0.979994	0.879845	0.954848	1.03625	Hysi et al.	0.861254
oleoyl-linoleoyl-glycerol (18:1/18:2) [1]	ALS	Inverse variance weighted (multiplicative random effects)	5e-08	6	-0.0404363	0.0522868	0.14501	0.0473077	0.269052	48.0467	30.0051	65.1275	0.982656	0.96037	1.05368	1.15605	Hysi et al.	0.861254
Indoleacetylglutamine levels	ALS	Inverse variance weighted (multiplicative random effects)	5e-06	17	-0.0839942	-0.0302394	0.0235155	0.0274259	0.270208	35.1113	20.9296	136.491	0.965786	0.919437	0.970213	1.02379	Chen et al.	0.861254
Glycine to alanine ratio	ALS	Inverse variance weighted (multiplicative random effects)	5e-06	10	-0.0234078	0.0300426	0.083493	0.0272706	0.270615	109.872	21.3938	886.933	0.988083	0.976864	1.0305	1.08708	Chen et al.	0.861254
5-methylthioadenosine (MTA) to phosphate ratio	ALS	Inverse variance weighted (multiplicative random effects)	5e-06	17	-0.121432	-0.0436088	0.0342143	0.0397057	0.272073	27.7517	21.0416	52.9628	0.965754	0.885651	0.957328	1.03481	Chen et al.	0.861254
1-stearoyl-GPC (18:0)	ALS	Inverse variance weighted (multiplicative random effects)	5e-06	24	-0.0405146	0.051633	0.143781	0.0470141	0.272097	29.4612	21.0256	86.1603	0.967303	0.960295	1.05299	1.15463	Meta-analysis	0.861254
oxalate (ethanedioate)	ALS	Inverse variance weighted (multiplicative random effects)	5e-06	12	-0.0552571	0.0701251	0.195507	0.0639705	0.272987	30.0201	20.8555	109.509	0.954727	0.946242	1.07264	1.21593	Meta-analysis	0.861254
sphingomyelin (d18:2/16:0, d18:1/16:1)*	ALS	Inverse variance weighted (multiplicative random effects)	5e-06	21	-0.174442	-0.0625654	0.0493112	0.0570799	0.273034	25.3758	21.1277	39.0077	0.96214	0.839926	0.939352	1.05055	Meta-analysis	0.861254
3-indoleglyoxylic acid levels	ALS	Inverse variance weighted (multiplicative random effects)	5e-06	11	-0.0613406	-0.0219999	0.0173408	0.0200718	0.273052	73.5649	21.0551	425.031	0.987533	0.940503	0.97824	1.01749	Chen et al.	0.861254
Tetradecanedioate (C14-DC) levels	ALS	Inverse variance weighted (multiplicative random effects)	5e-06	9	-0.0686081	-0.024531	0.0195461	0.0224883	0.275347	109.373	21.213	653.996	0.988549	0.933693	0.975767	1.01974	Chen et al.	0.861254
Acetoacetate levels	ALS	Inverse variance weighted (multiplicative random effects)	5e-06	11	-0.160562	-0.0573777	0.0458063	0.0526449	0.275757	23.3716	21.6066	27.7974	0.961031	0.851665	0.944237	1.04687	Chen et al.	0.861254
S-adenosylhomocysteine (SAH) levels	ALS	Inverse variance weighted (multiplicative random effects)	5e-06	12	-0.0365032	0.0456136	0.12773	0.0418963	0.276275	30.8913	20.9375	112.797	0.964365	0.964155	1.04667	1.13625	Chen et al.	0.861254
Citrate to 4-hydroxyphenylpyruvate ratio	ALS	Inverse variance weighted (multiplicative random effects)	5e-06	10	-0.186925	-0.066747	0.0534305	0.0613151	0.276334	25.2997	20.9068	39.4428	0.958067	0.829506	0.935432	1.05488	Chen et al.	0.861254
N4-acetylcytidine	ALS	Inverse variance weighted (multiplicative random effects)	5e-08	9	-0.132628	-0.0473543	0.0379194	0.043507	0.276406	79.1336	30.8861	302.879	0.988752	0.875791	0.953749	1.03865	Meta-analysis	0.861254
3,4-dihydroxybutyrate levels	ALS	Inverse variance weighted (multiplicative random effects)	5e-06	11	-0.146521	-0.0522599	0.0420012	0.0480924	0.277189	34.3518	20.9913	147.544	0.973535	0.863708	0.949082	1.0429	Chen et al.	0.861254
2-aminobutyrate	ALS	Inverse variance weighted (multiplicative random effects)	5e-06	13	-0.046626	0.05801	0.162646	0.0533857	0.277205	45.3122	20.834	220.073	0.979541	0.954444	1.05973	1.17662	Meta-analysis	0.861254
Pimeloylcarnitine/3-methyladipoylcarnitine (C7-DC) levels	ALS	Inverse variance weighted (multiplicative random effects)	5e-06	14	-0.0333655	0.0415051	0.116376	0.0381993	0.27724	40.1876	20.9166	111.333	0.976428	0.967185	1.04238	1.12342	Chen et al.	0.861254
Perfluorooctanoate (PFOA) levels	ALS	Inverse variance weighted (multiplicative random effects)	5e-06	12	-0.0576109	0.0714478	0.200506	0.0658462	0.277891	22.924	17.4598	28.2005	0.958555	0.944017	1.07406	1.22202	Chen et al.	0.861254
gamma-glutamylphenylalanine	ALS	Inverse variance weighted (multiplicative random effects)	5e-06	17	-0.0332249	0.0411475	0.11552	0.0379451	0.27819	25.194	20.9446	63.9558	0.959304	0.967321	1.04201	1.12246	Hysi et al.	0.861254
4-androsten-3beta,17beta-diol monosulfate (2)	SCZ	Inverse variance weighted (multiplicative random effects)	5e-06	19	-0.0618549	-0.0185818	0.0246913	0.0220781	0.39999	35.2322	21.0341	141.378	0.973019	0.940019	0.98159	1.025	Hysi et al.	0.861772
Phosphate to N-palmitoyl-sphingosine (d18:1 to 16:0) ratio	DEP	Inverse variance weighted (multiplicative random effects)	5e-06	10	-0.0128836	0.00913883	0.0311612	0.0112359	0.416013	23.3619	20.8616	28.0115	0.945216	0.987199	1.00918	1.03165	Chen et al.	0.862072
1-stearoyl-2-adrenoyl-GPC (18:0/22:4)*	DEP	Inverse variance weighted (multiplicative random effects)	5e-06	13	-0.0664837	-0.0194783	0.027527	0.0239823	0.416679	36.0198	21.0637	192.778	0.973871	0.935678	0.98071	1.02791	Hysi et al.	0.862072
3-amino-2-piperidone levels	DEP	Inverse variance weighted (multiplicative random effects)	5e-06	8	-0.0226494	0.0160244	0.0546983	0.0197316	0.416722	28.3478	21.0526	47.1049	0.968306	0.977605	1.01615	1.05622	Chen et al.	0.862072
Glucose to N-palmitoyl-sphingosine (d18:1 to 16:0) ratio	DEP	Inverse variance weighted (multiplicative random effects)	5e-06	12	-0.0330926	-0.00967951	0.0137335	0.0119454	0.417762	23.2669	21.2041	27.1644	0.960344	0.967449	0.990367	1.01383	Chen et al.	0.862072
1-margaroyl-GPC (17:0)	DEP	Inverse variance weighted (multiplicative random effects)	5e-06	13	-0.0502356	-0.0146777	0.0208802	0.0181418	0.418484	22.3303	20.8828	24.4216	0.95847	0.951005	0.98543	1.0211	Hysi et al.	0.862072
Inosine 5'-monophosphate (IMP) to phosphate ratio	DEP	Inverse variance weighted (multiplicative random effects)	5e-06	10	-0.0138426	0.0097088	0.0332602	0.012016	0.419098	22.3934	21.0134	23.7657	0.959204	0.986253	1.00976	1.03382	Chen et al.	0.862072
Alpha-ketobutyrate to 4-methyl-2-oxopentanoate ratio	DEP	Inverse variance weighted (multiplicative random effects)	5e-06	6	-0.0213074	0.0149202	0.0511478	0.0184835	0.419541	22.115	20.9525	24.0906	0.959034	0.978918	1.01503	1.05248	Chen et al.	0.862072
Cytosine levels	DEP	Inverse variance weighted (multiplicative random effects)	5e-06	8	-0.0136322	0.00953035	0.0326929	0.0118176	0.419983	21.9465	21.0653	22.9859	0.960102	0.98646	1.00958	1.03323	Chen et al.	0.862072
Adenosine 5'-monophosphate (AMP) to isoleucine ratio	DEP	Inverse variance weighted (multiplicative random effects)	5e-06	11	-0.0309272	-0.00901465	0.0128978	0.0111798	0.420052	22.3628	21.1567	24.9441	0.957808	0.969546	0.991026	1.01298	Chen et al.	0.862072
proline	AD	Inverse variance weighted (multiplicative random effects)	5e-06	20	-0.0960779	-0.0371186	0.0218407	0.0300813	0.217224	53.9321	20.9306	551.24	0.982385	0.908393	0.963562	1.02208	Meta-analysis	0.862075
1-arachidoyl-GPC (20:0)	AD	Inverse variance weighted (multiplicative random effects)	5e-06	11	-0.034326	0.0581048	0.150536	0.0471586	0.217906	22.8321	20.922	27.016	0.958671	0.966256	1.05983	1.16246	Hysi et al.	0.862075
2-linoleoyl-GPE (18:2)*	AD	Inverse variance weighted (multiplicative random effects)	5e-06	18	-0.0150871	0.0255094	0.066106	0.0207125	0.2181	31.1921	20.9287	164.014	0.96962	0.985026	1.02584	1.06834	Hysi et al.	0.862075
Pregnenediol disulfate (C21H34O8S2) levels	AD	Inverse variance weighted (multiplicative random effects)	5e-08	6	-0.0759409	-0.029288	0.017365	0.0238025	0.218526	197.37	30.3081	815.276	0.995425	0.926871	0.971137	1.01752	Chen et al.	0.862075
Tartarate levels	BP	Inverse variance weighted (multiplicative random effects)	5e-06	13	-0.0852016	-0.0216417	0.0419182	0.0324285	0.504538	22.1573	20.8378	26.9334	0.958289	0.918327	0.978591	1.04281	Chen et al.	0.862332
Glutarate (C5-DC) to caprylate (8:0) ratio	BP	Inverse variance weighted (multiplicative random effects)	5e-06	11	-0.0601944	0.0309209	0.122036	0.0464874	0.505957	23.0002	21.0698	26.1922	0.954919	0.941581	1.0314	1.1298	Chen et al.	0.862332
Dibutyl sulfosuccinate levels	BP	Inverse variance weighted (multiplicative random effects)	5e-06	17	-0.0427987	0.0219759	0.0867505	0.0330483	0.506074	22.7235	21.0991	26.2555	0.944635	0.958104	1.02222	1.09062	Chen et al.	0.862332
myristate (14:0)	BP	Inverse variance weighted (multiplicative random effects)	5e-06	11	-0.0746086	0.0382928	0.151194	0.0576028	0.506195	22.4308	20.8206	26.9496	0.959193	0.928107	1.03904	1.16322	Meta-analysis	0.862332
Phosphate to phosphoethanolamine ratio	DEP	Inverse variance weighted (multiplicative random effects)	5e-06	6	-0.0717637	-0.0208866	0.0299905	0.0259577	0.421027	24.9903	20.8619	32.9377	0.958904	0.930751	0.97933	1.03044	Chen et al.	0.862706
sphingomyelin (d18:1/22:1, d18:2/22:0, d16:1/24:1)*	ANX	Inverse variance weighted (multiplicative random effects)	5e-08	7	-0.121437	-0.0425074	0.0364227	0.0402704	0.291175	81.2154	32.3722	282.289	0.989435	0.885646	0.958383	1.03709	Meta-analysis	0.862786
1-margaroyl-2-docosahexaenoyl-GPC (17:0/22:6)*	ANX	Inverse variance weighted (multiplicative random effects)	5e-06	17	-0.0666162	-0.0233176	0.0199811	0.0220911	0.291189	22.767	20.872	28.8172	0.946206	0.935554	0.976952	1.02018	Hysi et al.	0.862786
aspartate	ANX	Inverse variance weighted (multiplicative random effects)	5e-08	5	-0.0680825	0.079295	0.226673	0.0751926	0.291627	44.9943	29.9502	60.8694	0.982211	0.934183	1.08252	1.25442	Meta-analysis	0.862786
Palmitate (16:0) to myristate (14:0) ratio	ANX	Inverse variance weighted (multiplicative random effects)	5e-06	12	-0.0197896	0.0230355	0.0658606	0.0218495	0.291756	22.7062	21.2181	27.1735	0.935498	0.980405	1.0233	1.06808	Chen et al.	0.862786
caproate (6:0)	ANX	Inverse variance weighted (multiplicative random effects)	5e-06	10	-0.0913883	-0.031943	0.0275022	0.0303292	0.292245	36.5473	20.9457	158.882	0.974423	0.912663	0.968562	1.02788	Meta-analysis	0.862786
2-hydroxybutyrate/2-hydroxyisobutyrate	PD	Inverse variance weighted (multiplicative random effects)	5e-06	8	-0.303918	-0.131691	0.0405348	0.0878705	0.133952	32.5978	21.1479	67.4553	0.973063	0.737922	0.876611	1.04137	Meta-analysis	0.862858
2-methoxyhydroquinone sulfate (1) levels	PD	Inverse variance weighted (multiplicative random effects)	5e-06	9	-0.0301281	0.0976406	0.225409	0.0651881	0.134178	22.2324	17.9844	24.1493	0.954313	0.970321	1.10257	1.25284	Chen et al.	0.862858
5-methylthioadenosine (MTA) to phosphate ratio	ANX	Inverse variance weighted (multiplicative random effects)	5e-06	17	-0.0200595	0.0231722	0.0664039	0.022057	0.293461	27.7517	21.0416	52.9628	0.965754	0.98014	1.02344	1.06866	Chen et al.	0.86289
(N(1) + N(8))-acetylspermidine levels	ANX	Inverse variance weighted (multiplicative random effects)	5e-08	6	-0.0136146	0.0157169	0.0450484	0.0149651	0.293608	126.385	29.9621	267.224	0.993389	0.986478	1.01584	1.04608	Chen et al.	0.86289
N6,N6-dimethyllysine levels	ALS	Inverse variance weighted (multiplicative random effects)	5e-06	14	-0.0158035	0.0193463	0.054496	0.0179335	0.280688	157.715	21.1917	1764.84	0.991285	0.984321	1.01953	1.05601	Chen et al.	0.863515
N-acetyltyrosine levels	ALS	Inverse variance weighted (multiplicative random effects)	5e-06	21	-0.0232835	0.0284921	0.0802676	0.0264161	0.280772	90.4166	20.8798	1187.53	0.988969	0.976985	1.0289	1.08358	Chen et al.	0.863515
citrulline	ALS	Inverse variance weighted (multiplicative random effects)	5e-06	16	-0.164512	-0.0583259	0.0478606	0.0541768	0.281665	34.6266	20.8041	107.217	0.972745	0.848307	0.943342	1.04902	Meta-analysis	0.863515
dopamine sulfate (2)	ALS	Inverse variance weighted (multiplicative random effects)	5e-06	14	-0.0351275	0.0427646	0.120657	0.0397408	0.281889	35.7485	20.9107	167.847	0.974016	0.965482	1.04369	1.12824	Hysi et al.	0.863515
Cis-3,4-methyleneheptanoylcarnitine levels	ALS	Inverse variance weighted (multiplicative random effects)	5e-06	17	-0.0960682	-0.0339901	0.028088	0.0316725	0.283193	37.3696	20.9542	152.242	0.974165	0.908402	0.966581	1.02849	Chen et al.	0.863515
N1-Methyl-2-pyridone-5-carboxamide	ALS	Inverse variance weighted (multiplicative random effects)	5e-06	9	-0.16286	-0.0575783	0.0477035	0.0537152	0.283757	24.4347	21.0596	31.7121	0.96266	0.84971	0.944048	1.04886	Hysi et al.	0.863515
1-stearoyl-GPE (18:0)	ALS	Inverse variance weighted (multiplicative random effects)	5e-08	8	-0.034869	0.0417928	0.118454	0.0391131	0.285291	118.217	39.0888	299.182	0.992585	0.965732	1.04268	1.12576	Meta-analysis	0.863515
2-palmitoleoyl-GPC (16:1) levels	ALS	Inverse variance weighted (multiplicative random effects)	5e-06	17	-0.0319312	0.0382706	0.108473	0.0358173	0.285297	23.6486	21.0262	42.765	0.959148	0.968573	1.03901	1.11457	Chen et al.	0.863515
N-methyltaurine levels	ALS	Inverse variance weighted (multiplicative random effects)	5e-06	14	-0.0256473	0.0307225	0.0870922	0.0287601	0.285415	23.1624	20.8596	26.3171	0.958596	0.974679	1.0312	1.091	Chen et al.	0.863515
1-dihomo-linolenoyl-GPE (20:3n3 or 6)*	ALS	Inverse variance weighted (multiplicative random effects)	5e-06	19	-0.0265651	0.0316929	0.0899509	0.0297235	0.286306	38.4445	10.9503	292.299	0.975055	0.973785	1.0322	1.09412	Hysi et al.	0.863515
N1-methylinosine	ALS	Inverse variance weighted (multiplicative random effects)	5e-06	21	-0.0473804	0.0562816	0.159944	0.0528888	0.28726	23.6038	21.099	30.4482	0.958945	0.953725	1.0579	1.17344	Meta-analysis	0.863515
1-linoleoyl-2-linolenoyl-GPC (18:2/18:3)*	ALS	Inverse variance weighted (multiplicative random effects)	5e-06	16	-0.042144	0.0500316	0.142207	0.0470284	0.287392	44.697	21.2146	362.358	0.975673	0.958732	1.0513	1.15282	Meta-analysis	0.863515
Adenosine 5'-monophosphate (AMP) to phosphate ratio	ALS	Inverse variance weighted (multiplicative random effects)	5e-06	11	-0.0478363	0.0566103	0.161057	0.0532891	0.288088	21.0761	17.6734	23.6621	0.947938	0.95329	1.05824	1.17475	Chen et al.	0.863515
Carotene diol (1) levels	ALS	Inverse variance weighted (multiplicative random effects)	5e-06	18	-0.0296545	0.0347776	0.0992097	0.0328735	0.290091	37.6864	21.0396	258.867	0.973772	0.970781	1.03539	1.1043	Chen et al.	0.863515
1-(1-enyl-oleoyl)-2-docosahexaenoyl-GPE (P-18:1/22:6)*	ALS	Inverse variance weighted (multiplicative random effects)	5e-06	10	-0.165128	-0.0578542	0.0494193	0.0547314	0.290486	23.0475	20.9325	26.2577	0.954598	0.847785	0.943788	1.05066	Hysi et al.	0.863515
cystine	ALS	Inverse variance weighted (multiplicative random effects)	5e-06	11	-0.0457563	0.0534618	0.15268	0.0506215	0.290919	25.0661	21.1708	44.5455	0.963434	0.955275	1.05492	1.16495	Meta-analysis	0.863515
Adenosine 5'-diphosphate (ADP) to fructose ratio	ALS	Inverse variance weighted (multiplicative random effects)	5e-06	14	-0.0233977	0.0272355	0.0778687	0.0258333	0.291755	22.6191	20.9881	26.9025	0.954125	0.976874	1.02761	1.08098	Chen et al.	0.863515
1-stearoyl-2-oleoyl-GPE (18:0/18:1)	ALS	Inverse variance weighted (multiplicative random effects)	5e-08	7	-0.029842	0.0347303	0.0993026	0.032945	0.291796	133.211	35.8979	327.311	0.993552	0.970599	1.03534	1.1044	Meta-analysis	0.863515
Alpha-ketoglutarate to trans-4-hydroxyproline ratio	ALS	Inverse variance weighted (multiplicative random effects)	5e-06	12	-0.0369192	0.0429485	0.122816	0.0407489	0.291892	24.463	20.8469	38.8446	0.960823	0.963754	1.04388	1.13068	Chen et al.	0.863515
2-palmitoyl-GPE (16:0)*	ALS	Inverse variance weighted (multiplicative random effects)	5e-06	10	-0.0406301	0.0471795	0.134989	0.0448008	0.292297	39.1395	22.1316	120.888	0.975208	0.960184	1.04831	1.14452	Hysi et al.	0.863515
Picolinate levels	PD	Inverse variance weighted (multiplicative random effects)	5e-06	16	-0.0138401	0.0437647	0.101369	0.0293902	0.136463	35.0611	21.309	107.833	0.973261	0.986255	1.04474	1.10669	Chen et al.	0.863602
taurochenodeoxycholate	PD	Inverse variance weighted (multiplicative random effects)	5e-06	11	-0.0577146	0.181689	0.421092	0.122145	0.136885	25.1326	20.8925	38.3061	0.963334	0.943919	1.19924	1.52362	Meta-analysis	0.863602
1-adrenoyl-GPC (22:4)*	PD	Inverse variance weighted (multiplicative random effects)	5e-06	13	-0.0184196	0.0570114	0.132442	0.0384852	0.138504	34.1914	21.2173	176.699	0.9668	0.981749	1.05867	1.14161	Hysi et al.	0.863602
Phosphate to threonine ratio	PD	Inverse variance weighted (multiplicative random effects)	5e-06	17	-0.189724	-0.081593	0.0265381	0.0551689	0.139149	25.6408	20.9097	45.6973	0.96287	0.827187	0.921647	1.02689	Chen et al.	0.863602
N-formylphenylalanine levels	PD	Inverse variance weighted (multiplicative random effects)	5e-06	14	-0.229068	-0.0984803	0.0321076	0.0666265	0.139382	23.2852	21.1331	26.5306	0.957593	0.795274	0.906214	1.03263	Chen et al.	0.863602
Phenylalanine to tyrosine ratio	PD	Inverse variance weighted (multiplicative random effects)	5e-06	10	-0.263731	-0.113286	0.0371592	0.0767576	0.139974	37.9257	21.2063	104.185	0.976083	0.76818	0.892896	1.03786	Chen et al.	0.863602
glucuronate	PD	Inverse variance weighted (multiplicative random effects)	5e-06	13	-0.269576	-0.11578	0.0380166	0.0784675	0.140075	22.7642	20.9197	26.1637	0.959334	0.763703	0.890671	1.03875	Meta-analysis	0.863602
Palmitate (16:0) to myristate (14:0) ratio	PD	Inverse variance weighted (multiplicative random effects)	5e-06	12	-0.250892	-0.107738	0.0354166	0.0730379	0.140188	22.2753	20.2044	27.1735	0.93465	0.778106	0.897863	1.03605	Chen et al.	0.863602
Serine to alpha-tocopherol ratio	PD	Inverse variance weighted (multiplicative random effects)	5e-06	15	-0.0218969	0.0664672	0.154831	0.0450838	0.140399	27.554	20.9616	70.272	0.965683	0.978341	1.06873	1.16746	Chen et al.	0.863602
Retinol (Vitamin A) to linoleoyl-arachidonoyl-glycerol (18:2 to 20:4) [2] ratio	PD	Inverse variance weighted (multiplicative random effects)	5e-06	13	-0.135033	-0.0578962	0.0192407	0.0393556	0.141262	55.7578	21.2104	353.949	0.983439	0.873687	0.943748	1.01943	Chen et al.	0.863602
Histidine to alanine ratio	PD	Inverse variance weighted (multiplicative random effects)	5e-06	13	-0.0400069	0.118952	0.277911	0.0811015	0.142456	23.6555	21.0191	30.6039	0.960345	0.960783	1.12632	1.32037	Chen et al.	0.863602
Octadecenedioylcarnitine (C18:1-DC) levels	PD	Inverse variance weighted (multiplicative random effects)	5e-06	13	-0.0108596	0.0322081	0.0752757	0.0219733	0.142708	99.8954	20.8765	833.036	0.989424	0.989199	1.03273	1.07818	Chen et al.	0.863602
Ceramide (d18:1/24:1) levels	PD	Inverse variance weighted (multiplicative random effects)	5e-08	6	-0.0270046	0.0784294	0.183863	0.0537929	0.144843	102.918	38.0925	346.933	0.989728	0.973357	1.08159	1.20185	Chen et al.	0.863602
2-hydroxy-3-methylvalerate	PD	Inverse variance weighted (multiplicative random effects)	5e-06	14	-0.28003	-0.119417	0.0411955	0.0819453	0.145039	38.2815	21.1684	111.815	0.972214	0.755761	0.887438	1.04206	Meta-analysis	0.863602
Taurodeoxycholate levels	PD	Inverse variance weighted (multiplicative random effects)	5e-06	9	-0.252579	-0.1077	0.0371783	0.0739177	0.145108	22.6258	21.0823	24.5821	0.960329	0.776795	0.897897	1.03788	Chen et al.	0.863602
4-cholesten-3-one levels	PD	Inverse variance weighted (multiplicative random effects)	5e-06	14	-0.302413	-0.128847	0.0447187	0.088554	0.145666	24.8589	21.1505	43.8603	0.950846	0.739033	0.879108	1.04573	Chen et al.	0.863602
Pregnenetriol disulfate levels	PD	Inverse variance weighted (multiplicative random effects)	5e-08	5	-0.0121932	0.0347712	0.0817357	0.0239615	0.146743	216.587	30.1099	927.095	0.996033	0.987881	1.03538	1.08517	Chen et al.	0.863602
pregnanediol-3-glucuronide	PD	Inverse variance weighted (multiplicative random effects)	5e-08	6	-0.135312	-0.0575544	0.0202033	0.0396723	0.146851	115.799	42.2914	266.631	0.992657	0.873443	0.944071	1.02041	Meta-analysis	0.863602
Adenosine 5'-diphosphate (ADP) to uridine ratio	PD	Inverse variance weighted (multiplicative random effects)	5e-06	6	-0.0253845	0.0722632	0.169911	0.0498203	0.146925	23.0213	20.8776	26.4142	0.962946	0.974935	1.07494	1.1852	Chen et al.	0.863602
Salicylate to caprylate (8:0) ratio	BP	Inverse variance weighted (multiplicative random effects)	5e-06	10	-0.11741	-0.0295688	0.0582725	0.044817	0.509403	22.1747	20.8439	26.1693	0.957236	0.88922	0.970864	1.06	Chen et al.	0.864155
Ximenoylcarnitine (C26:1) levels	BP	Inverse variance weighted (multiplicative random effects)	5e-08	6	-0.0655256	0.0332264	0.131978	0.0503837	0.509596	119.294	39.6503	203.74	0.992749	0.936575	1.03378	1.14108	Chen et al.	0.864155
Octadecanedioylcarnitine (C18-DC) levels	BP	Inverse variance weighted (multiplicative random effects)	5e-08	6	-0.0746136	-0.0187736	0.0370663	0.0284898	0.509921	195.904	36.3893	710.091	0.994907	0.928102	0.981401	1.03776	Chen et al.	0.864155
N-acetylcarnosine	BP	Inverse variance weighted (multiplicative random effects)	5e-08	11	-0.0485155	0.024571	0.0976574	0.037289	0.509938	137.638	29.6914	474.272	0.993025	0.952643	1.02488	1.10258	Meta-analysis	0.864155
1,7-dimethylurate	DEP	Inverse variance weighted (multiplicative random effects)	5e-06	12	-0.0266015	0.0184124	0.0634264	0.0229663	0.422718	23.5848	20.9579	34.4612	0.957452	0.973749	1.01858	1.06548	Meta-analysis	0.864365
Phosphate to tryptophan ratio	DEP	Inverse variance weighted (multiplicative random effects)	5e-06	9	-0.0106358	0.00734462	0.025325	0.00917367	0.423352	24.7106	21.1914	34.0409	0.962205	0.989421	1.00737	1.02565	Chen et al.	0.864365
mannitol/sorbitol	DEP	Inverse variance weighted (multiplicative random effects)	5e-06	12	-0.0253975	0.0175073	0.0604121	0.0218902	0.423839	23.8729	21.1523	33.3445	0.960037	0.974922	1.01766	1.06227	Meta-analysis	0.864365
pyrraline	DEP	Inverse variance weighted (multiplicative random effects)	5e-06	9	-0.0387287	0.0266118	0.0919523	0.033337	0.424716	25.1468	20.9012	47.6411	0.963962	0.962012	1.02697	1.09631	Meta-analysis	0.864792
5alpha-pregnan-3beta,20alpha-diol monosulfate (2)	PD	Inverse variance weighted (multiplicative random effects)	5e-08	5	-0.192621	-0.0818104	0.0289999	0.0565359	0.147882	103.837	31.7881	238.099	0.992078	0.824795	0.921447	1.02942	Meta-analysis	0.865098
7-methylxanthine	PD	Inverse variance weighted (multiplicative random effects)	5e-06	14	-0.0344929	0.0967323	0.227957	0.0669516	0.148512	25.449	20.9482	43.9169	0.96284	0.966095	1.10157	1.25603	Meta-analysis	0.865098
3-phosphoglycerate to phosphate ratio	SCZ	Inverse variance weighted (multiplicative random effects)	5e-06	10	-0.0634097	0.0472876	0.157985	0.0564782	0.40244	22.4153	20.8895	26.4417	0.946731	0.938559	1.04842	1.17115	Chen et al.	0.865468
cysteine-glutathione disulfide	SCZ	Inverse variance weighted (multiplicative random effects)	5e-06	15	-0.0876534	-0.0261918	0.0352698	0.031358	0.403576	59.06	21.5436	485.835	0.983141	0.916078	0.974148	1.0359	Meta-analysis	0.865468
Vanillic acid glycine levels	SCZ	Inverse variance weighted (multiplicative random effects)	5e-06	14	-0.0372422	0.0275767	0.0923955	0.0330708	0.404356	28.8983	20.8692	59.5727	0.967464	0.963443	1.02796	1.0968	Chen et al.	0.865468
Adenosine 5'-diphosphate (ADP) to mannose ratio	SCZ	Inverse variance weighted (multiplicative random effects)	5e-06	11	-0.109504	-0.0326819	0.0441398	0.0391947	0.404374	22.8403	21.1789	25.0626	0.959749	0.896279	0.967846	1.04513	Chen et al.	0.865468
Citrate to taurocholate ratio	MS	Inverse variance weighted (multiplicative random effects)	5e-06	9	-0.142754	-0.0489311	0.0448918	0.0478688	0.306691	24.5725	21.0274	32.6519	0.957201	0.866967	0.952247	1.04591	Chen et al.	0.865991
N-acetylvaline levels	MS	Inverse variance weighted (multiplicative random effects)	5e-06	11	-0.116765	-0.0399883	0.0367888	0.039172	0.307331	22.6589	20.9851	26.9499	0.95962	0.889794	0.960801	1.03747	Chen et al.	0.865991
betaine	MS	Inverse variance weighted (multiplicative random effects)	5e-08	9	-0.0270095	0.0292358	0.0854811	0.0286966	0.308303	141.916	30.3501	345.887	0.99236	0.973352	1.02967	1.08924	Meta-analysis	0.865991
Adenosine 5'-diphosphate (ADP) to glycine ratio	MS	Inverse variance weighted (multiplicative random effects)	5e-06	13	-0.0974401	-0.0333148	0.0308104	0.032717	0.308548	29.9792	20.9135	127.762	0.96404	0.907157	0.967234	1.03129	Chen et al.	0.865991
1-stearoyl-2-docosahexaenoyl-GPC (18:0/22:6)	SCZ	Inverse variance weighted (multiplicative random effects)	5e-08	7	-0.147367	-0.0439173	0.0595325	0.0527805	0.405367	105.664	34.8554	412.574	0.991718	0.862977	0.957033	1.06134	Meta-analysis	0.866164
Adenosine 5'-monophosphate (AMP) to phenylalanine ratio	SCZ	Inverse variance weighted (multiplicative random effects)	5e-06	8	-0.128462	-0.0382444	0.0519732	0.0460294	0.406048	23.0777	20.997	25.2474	0.929148	0.879447	0.962478	1.05335	Chen et al.	0.866191
5-dodecenoylcarnitine (C12:1) levels	MS	Inverse variance weighted (multiplicative random effects)	5e-06	13	-0.0889039	0.0958144	0.280533	0.094244	0.309314	24.7549	20.9992	45.2767	0.960621	0.914933	1.10055	1.32383	Chen et al.	0.866216
N-palmitoyl-heptadecasphingosine (d17:1/16:0) levels	SCZ	Inverse variance weighted (multiplicative random effects)	5e-06	17	-0.0900383	-0.0267765	0.0364852	0.0322764	0.406764	30.5355	17.7978	145.972	0.966931	0.913896	0.973579	1.03716	Chen et al.	0.866294
2R,3R-dihydroxybutyrate levels	SCZ	Inverse variance weighted (multiplicative random effects)	5e-08	8	-0.0210837	0.0153643	0.0518123	0.0185959	0.40868	72.2916	30.0958	278.084	0.983223	0.979137	1.01548	1.05318	Chen et al.	0.867012
Hexadecenedioate (C16:1-DC) levels	SCZ	Inverse variance weighted (multiplicative random effects)	5e-06	18	-0.059531	-0.0176487	0.0242336	0.0213685	0.408849	92.7331	16.6266	1065.13	0.989451	0.942206	0.982506	1.02453	Chen et al.	0.867012
Furaneol sulfate levels	SCZ	Inverse variance weighted (multiplicative random effects)	5e-06	8	-0.0965312	-0.0286068	0.0393176	0.0346553	0.409107	41.5892	20.9301	177.034	0.966332	0.907982	0.971798	1.0401	Chen et al.	0.867012
Alpha-hydroxycaproate levels	DEP	Inverse variance weighted (multiplicative random effects)	5e-06	5	-0.024784	0.0169177	0.0586195	0.0212764	0.426531	24.6331	20.9979	29.245	0.946268	0.975521	1.01706	1.06037	Chen et al.	0.867124
5-oxoproline to citrate ratio	ALS	Inverse variance weighted (multiplicative random effects)	5e-06	7	-0.0820196	-0.028501	0.0250175	0.0273054	0.296583	146.399	21.351	867.134	0.991932	0.921254	0.971901	1.02533	Chen et al.	0.86721
1,7-dimethylurate	ALS	Inverse variance weighted (multiplicative random effects)	5e-06	12	-0.183152	-0.0636279	0.055896	0.0609816	0.296765	23.5848	20.9579	34.4612	0.957452	0.832642	0.938354	1.05749	Meta-analysis	0.86721
3-phosphoglycerate to adenosine 5'-diphosphate (ADP) ratio	ALS	Inverse variance weighted (multiplicative random effects)	5e-06	8	-0.0414688	0.0467884	0.135046	0.0450292	0.298773	24.8562	21.5642	31.1697	0.96303	0.959379	1.0479	1.14459	Chen et al.	0.86721
stearidonate (18:4n3)	ALS	Inverse variance weighted (multiplicative random effects)	5e-06	5	-0.163056	-0.0564118	0.0502326	0.0544104	0.299837	51.7318	21.0832	152.186	0.978272	0.849543	0.94515	1.05152	Meta-analysis	0.86721
1-(1-enyl-palmitoyl)-2-oleoyl-GPE (P-16:0/18:1)*	ALS	Inverse variance weighted (multiplicative random effects)	5e-08	5	-0.38227	-0.132231	0.117809	0.127571	0.299958	53.4994	33.6197	104.509	0.983399	0.682311	0.876139	1.12503	Meta-analysis	0.86721
ribitol	ALS	Inverse variance weighted (multiplicative random effects)	5e-06	16	-0.0435735	0.0488874	0.141348	0.0471739	0.300052	61.2714	20.9778	560.774	0.98324	0.957362	1.0501	1.15183	Meta-analysis	0.86721
1-(1-enyl-palmitoyl)-GPC (P-16:0)*	ALS	Inverse variance weighted (multiplicative random effects)	5e-06	11	-0.153582	-0.0531077	0.0473665	0.0512623	0.300203	45.7188	21.0142	175.269	0.976132	0.857631	0.948278	1.04851	Meta-analysis	0.86721
2-oxoarginine*	ALS	Inverse variance weighted (multiplicative random effects)	5e-06	13	-0.0443097	0.0496078	0.143525	0.0479171	0.300536	37.676	20.9202	125.505	0.972863	0.956658	1.05086	1.15434	Meta-analysis	0.86721
Arachidonate (20:4n6) to paraxanthine ratio	ALS	Inverse variance weighted (multiplicative random effects)	5e-06	9	-0.18204	-0.0629056	0.0562288	0.0607829	0.300705	34.3444	22.1658	100.438	0.973796	0.833568	0.939032	1.05784	Chen et al.	0.86721
5-bromotryptophan	ALS	Inverse variance weighted (multiplicative random effects)	5e-08	9	-0.0516626	-0.017852	0.0159586	0.0172503	0.300725	80.9895	35.9878	261.412	0.987436	0.949649	0.982306	1.01609	Hysi et al.	0.86721
1-pentadecanoyl-2-docosahexaenoyl-GPC (15:0/22:6)*	ALS	Inverse variance weighted (multiplicative random effects)	5e-06	16	-0.0391954	0.0438049	0.126805	0.0423471	0.300937	23.8958	21.0345	44.7906	0.955821	0.961563	1.04478	1.1352	Hysi et al.	0.86721
Glycoursodeoxycholic acid sulfate (1) levels	ALS	Inverse variance weighted (multiplicative random effects)	5e-06	14	-0.0954758	-0.0329497	0.0295764	0.0319011	0.301665	27.7705	21.1923	60.3862	0.964951	0.90894	0.967587	1.03002	Chen et al.	0.867369
Cortisol to taurocholate ratio	MS	Inverse variance weighted (multiplicative random effects)	5e-06	13	-0.130476	-0.0444153	0.0416457	0.0439087	0.311759	22.8624	21.2462	30.1736	0.959602	0.877677	0.956557	1.04253	Chen et al.	0.867621
5alpha-androstan-3beta,17beta-diol disulfate	MS	Inverse variance weighted (multiplicative random effects)	5e-08	10	-0.0499879	0.0532558	0.156499	0.0526753	0.312007	139.239	30.4796	846.432	0.993449	0.951241	1.0547	1.16941	Meta-analysis	0.867621
(S)-3-hydroxybutyrylcarnitine levels	MS	Inverse variance weighted (multiplicative random effects)	5e-06	11	-0.12506	-0.0424996	0.0400611	0.0421228	0.313001	37.0869	21.6322	101.556	0.956207	0.882444	0.958391	1.04087	Chen et al.	0.867621
Sphingomyelin (d18:1/22:2, d18:2/22:1, d16:1/24:2) levels	MS	Inverse variance weighted (multiplicative random effects)	5e-06	14	-0.125235	0.132713	0.39066	0.131606	0.313257	36.4431	21.25	147.37	0.97449	0.88229	1.14192	1.47796	Chen et al.	0.867621
sphingomyelin (d18:2/14:0, d18:1/14:1)*	MS	Inverse variance weighted (multiplicative random effects)	5e-06	15	-0.070916	0.0749802	0.220876	0.0744368	0.313791	27.6553	20.8487	67.0453	0.964323	0.93154	1.07786	1.24717	Meta-analysis	0.867621
Caffeine to linoleate (18:2n6) ratio	MS	Inverse variance weighted (multiplicative random effects)	5e-06	8	-0.2569	-0.0870993	0.0827011	0.0866329	0.314712	24.9633	21.9039	30.6971	0.915653	0.773446	0.916586	1.08622	Chen et al.	0.867621
Dopamine 3-o-sulfate levels	MS	Inverse variance weighted (multiplicative random effects)	5e-06	7	-0.305226	-0.103398	0.0984292	0.102973	0.315317	24.7308	21.7296	31.1854	0.965306	0.736957	0.901768	1.10344	Chen et al.	0.867621
laurylcarnitine	MS	Inverse variance weighted (multiplicative random effects)	5e-06	17	-0.0772837	0.0811027	0.239489	0.0808094	0.315557	29.7632	17.713	91.9343	0.966651	0.925627	1.08448	1.2706	Meta-analysis	0.867621
Isoleucine to phosphate ratio	MS	Inverse variance weighted (multiplicative random effects)	5e-06	13	-0.23026	-0.0779006	0.0744587	0.0777343	0.316276	23.2785	21.077	27.4293	0.960345	0.794327	0.925056	1.0773	Chen et al.	0.867621
oleoyl-oleoyl-glycerol (18:1/18:1) [2]*	MS	Inverse variance weighted (multiplicative random effects)	5e-06	11	-0.193004	-0.06526	0.0624844	0.0651757	0.316685	29.7121	15.6834	43.5006	0.96935	0.824478	0.936824	1.06448	Hysi et al.	0.867621
Hexanoylglycine levels	BP	Inverse variance weighted (multiplicative random effects)	5e-06	15	-0.0618181	-0.0154781	0.030862	0.0236429	0.512686	54.093	21.004	297.922	0.982117	0.940054	0.984641	1.03134	Chen et al.	0.867674
Phosphate to glucose ratio	BP	Inverse variance weighted (multiplicative random effects)	5e-06	12	-0.160625	-0.0401142	0.0803964	0.061485	0.514129	22.1557	20.8561	25.6667	0.95858	0.851612	0.96068	1.08372	Chen et al.	0.867889
3-hydroxyoctanoylcarnitine (2) levels	BP	Inverse variance weighted (multiplicative random effects)	5e-06	13	-0.108614	-0.0270942	0.0544259	0.0415919	0.51477	25.8388	20.8497	41.9242	0.959468	0.897076	0.97327	1.05593	Chen et al.	0.867889
(S)-3-hydroxybutyrylcarnitine levels	BP	Inverse variance weighted (multiplicative random effects)	5e-06	12	-0.0868319	-0.0216583	0.0435153	0.0332518	0.514827	35.7873	21.4917	101.556	0.954083	0.916831	0.978575	1.04448	Chen et al.	0.867889
3-hydroxyhexanoate	BP	Inverse variance weighted (multiplicative random effects)	5e-06	15	-0.0891061	-0.0221375	0.0448311	0.0341677	0.517044	30.4472	20.9295	91.5427	0.966511	0.914748	0.978106	1.04585	Meta-analysis	0.868582
Caffeine to paraxanthine ratio	BP	Inverse variance weighted (multiplicative random effects)	5e-06	14	-0.0801187	-0.0198965	0.0403256	0.0307256	0.517272	39.9285	20.9001	151.347	0.973706	0.923007	0.9803	1.04115	Chen et al.	0.868582
sphingomyelin (d18:1/21:0, d17:1/22:0, d16:1/23:0)*	BP	Inverse variance weighted (multiplicative random effects)	5e-06	13	-0.0659285	-0.0163433	0.0332419	0.0252986	0.518268	69.1424	20.9633	503.789	0.986371	0.936198	0.98379	1.0338	Meta-analysis	0.868582
Sphingomyelin (d18:1/19:0, d19:1/18:0) levels	BP	Inverse variance weighted (multiplicative random effects)	5e-06	15	-0.033282	0.0163234	0.0659288	0.0253089	0.518949	50.934	21.2699	185.334	0.981478	0.967266	1.01646	1.06815	Chen et al.	0.868582
1-eicosenoyl-GPC (20:1)*	BP	Inverse variance weighted (multiplicative random effects)	5e-06	7	-0.053881	-0.0133335	0.0272139	0.0206875	0.519237	23.3069	16.4338	28.2714	0.954569	0.947545	0.986755	1.02759	Hysi et al.	0.868582
glycerophosphoethanolamine	BP	Inverse variance weighted (multiplicative random effects)	5e-06	14	-0.0723249	0.0352981	0.142921	0.0549097	0.520329	27.6822	12.5161	55.906	0.965324	0.930229	1.03593	1.15364	Meta-analysis	0.868582
1-stearoyl-2-oleoyl-GPI (18:0/18:1) levels	BP	Inverse variance weighted (multiplicative random effects)	5e-08	6	-0.120248	0.0586555	0.237559	0.0912775	0.520479	80.3212	31.5314	166.475	0.989625	0.8867	1.06041	1.26815	Chen et al.	0.868582
N1-Methyl-2-pyridone-5-carboxamide	BP	Inverse variance weighted (multiplicative random effects)	5e-06	9	-0.100068	-0.024687	0.0506941	0.0384597	0.520943	24.4347	21.0596	31.7121	0.96266	0.904776	0.975615	1.052	Hysi et al.	0.868582
Pregnenetriol sulfate levels	BP	Inverse variance weighted (multiplicative random effects)	5e-08	6	-0.0410462	0.01994	0.0809262	0.0311154	0.521626	68.4165	29.8857	216.246	0.9865	0.959785	1.02014	1.08429	Chen et al.	0.868582
Phosphate to fructose ratio	BP	Inverse variance weighted (multiplicative random effects)	5e-06	8	-0.0360733	0.0175036	0.0710806	0.0273352	0.521955	23.2149	21.1005	26.3725	0.962016	0.96457	1.01766	1.07367	Chen et al.	0.868582
4-vinylguaiacol sulfate levels	BP	Inverse variance weighted (multiplicative random effects)	5e-06	6	-0.068672	-0.016881	0.0349101	0.026424	0.522921	23.2159	22.7179	23.5447	0.772994	0.933633	0.983261	1.03553	Chen et al.	0.86907
glutamine	MS	Inverse variance weighted (multiplicative random effects)	5e-06	15	-0.208816	-0.0703668	0.0680827	0.0706375	0.319169	52.5286	20.9867	403.563	0.98204	0.811544	0.932052	1.07045	Meta-analysis	0.869652
dodecanedioate	MS	Inverse variance weighted (multiplicative random effects)	5e-06	10	-0.0778577	0.080405	0.238668	0.0807463	0.31936	35.4386	20.8004	128.91	0.973333	0.925096	1.08373	1.26956	Meta-analysis	0.869652
palmitoyl-linoleoyl-glycerol (16:0/18:2) [1]*	MS	Inverse variance weighted (multiplicative random effects)	5e-06	11	-0.229017	-0.0771399	0.0747374	0.0774884	0.319492	26.6663	21.7021	36.2636	0.965567	0.795315	0.92576	1.0776	Hysi et al.	0.869652
aspartate	SCZ	Inverse variance weighted (multiplicative random effects)	5e-08	5	-0.113009	0.081606	0.276221	0.0992932	0.411151	44.9943	29.9502	60.8694	0.982211	0.893143	1.08503	1.31814	Meta-analysis	0.869923
Alpha-ketobutyrate to 4-methyl-2-oxopentanoate ratio	AD	Inverse variance weighted (multiplicative random effects)	5e-06	6	-0.211797	-0.0811896	0.049418	0.0666366	0.223074	22.115	20.9525	24.0906	0.959034	0.809129	0.922019	1.05066	Chen et al.	0.870054
Sphingomyelin (d18:2/23:1) levels	AD	Inverse variance weighted (multiplicative random effects)	5e-06	13	-0.139843	-0.0535088	0.0328256	0.0440481	0.22445	27.7881	21.354	81.316	0.966621	0.869495	0.947898	1.03337	Chen et al.	0.870054
Pentose acid levels	AD	Inverse variance weighted (multiplicative random effects)	5e-06	14	-0.136653	-0.052264	0.0321252	0.0430557	0.224798	23.6158	21.2555	32.0146	0.959024	0.872273	0.949078	1.03265	Chen et al.	0.870054
glutarate (pentanedioate)	AD	Inverse variance weighted (multiplicative random effects)	5e-06	12	-0.209842	-0.0802137	0.0494151	0.0661371	0.225191	27.5119	20.9014	71.7007	0.965883	0.810712	0.922919	1.05066	Meta-analysis	0.870054
3-hydroxy-5-cholestenoic acid	AD	Inverse variance weighted (multiplicative random effects)	5e-06	15	-0.0799523	-0.0305314	0.0188895	0.0252147	0.225951	42.8829	21.0449	295.632	0.977674	0.92316	0.96993	1.01907	Hysi et al.	0.870054
1-arachidonoyl-GPC (20:4n6)*	AD	Inverse variance weighted (multiplicative random effects)	5e-08	7	-0.0130999	0.0211579	0.0554158	0.0174785	0.226083	335.903	31.5147	2074.54	0.997223	0.986986	1.02138	1.05698	Meta-analysis	0.870054
2-aminophenol sulfate	AD	Inverse variance weighted (multiplicative random effects)	5e-06	12	-0.223236	-0.0850341	0.0531674	0.070511	0.227829	23.2027	20.928	29.2781	0.960107	0.799926	0.918481	1.05461	Meta-analysis	0.870054
Glycochenodeoxycholate 3-sulfate levels	AD	Inverse variance weighted (multiplicative random effects)	5e-08	8	-0.10367	-0.0394862	0.0246979	0.032747	0.227896	74.0914	32.198	211.578	0.987524	0.901523	0.961283	1.02501	Chen et al.	0.870054
Choline phosphate to phosphoethanolamine ratio	AD	Inverse variance weighted (multiplicative random effects)	5e-06	12	-0.0348833	0.0557673	0.146418	0.0462503	0.227906	25.0898	21.0697	37.4405	0.953095	0.965718	1.05735	1.15768	Chen et al.	0.870054
Creatine to carnitine ratio	AD	Inverse variance weighted (multiplicative random effects)	5e-06	14	-0.0299505	0.0476183	0.125187	0.0395759	0.228894	39.395	21.442	174.087	0.969679	0.970494	1.04877	1.13336	Chen et al.	0.870054
phenylacetylglutamine	AD	Inverse variance weighted (multiplicative random effects)	5e-06	15	-0.151546	-0.0576359	0.0362745	0.0479135	0.229009	23.612	21.1807	35.0828	0.955201	0.859378	0.943994	1.03694	Meta-analysis	0.870054
stearate (18:0)	AD	Inverse variance weighted (multiplicative random effects)	5e-06	6	-0.285953	-0.108596	0.0687615	0.0904884	0.230098	24.4206	21.1563	32.4931	0.95581	0.751298	0.897093	1.07118	Meta-analysis	0.870054
Tyramine O-sulfate levels	AD	Inverse variance weighted (multiplicative random effects)	5e-06	9	-0.10263	-0.0389705	0.0246889	0.0324793	0.230195	22.9531	21.637	24.1228	0.960394	0.902461	0.961779	1.025	Chen et al.	0.870054
Sphingomyelin (d18:1/22:2, d18:2/22:1, d16:1/24:2) levels	AD	Inverse variance weighted (multiplicative random effects)	5e-06	14	-0.12384	-0.0470217	0.0297964	0.0391929	0.230237	36.4431	21.25	147.37	0.97449	0.883521	0.954067	1.03024	Chen et al.	0.870054
4-hydroxy-2-oxoglutaric acid	AD	Inverse variance weighted (multiplicative random effects)	5e-06	9	-0.0358005	0.0563629	0.148526	0.0470222	0.230666	22.4996	20.8809	24.8553	0.904424	0.964833	1.05798	1.16012	Meta-analysis	0.870054
Phosphate to sulfate ratio	AD	Inverse variance weighted (multiplicative random effects)	5e-06	18	-0.0339931	0.0531151	0.140223	0.044443	0.232036	23.4999	18.3009	36.859	0.95944	0.966578	1.05455	1.15053	Chen et al.	0.87076
Sulfate of piperine metabolite C16H19NO3 (3) levels	AD	Inverse variance weighted (multiplicative random effects)	5e-06	15	-0.0269237	0.0420306	0.110985	0.0351808	0.232203	24.0581	21.0175	29.19	0.960816	0.973435	1.04293	1.11738	Chen et al.	0.87076
5alpha-androstan-3alpha,17beta-diol disulfate levels	SCZ	Inverse variance weighted (multiplicative random effects)	5e-06	16	-0.0316394	0.0226734	0.0769863	0.0277106	0.413231	28.6912	21.2666	83.6224	0.967305	0.968856	1.02293	1.08003	Chen et al.	0.871044
theobromine	SCZ	Inverse variance weighted (multiplicative random effects)	5e-06	11	-0.14947	-0.0440192	0.0614315	0.0538014	0.413254	26.3036	20.9809	52.732	0.96278	0.861164	0.956936	1.06336	Meta-analysis	0.871044
4-acetylphenol sulfate levels	SCZ	Inverse variance weighted (multiplicative random effects)	5e-06	9	-0.0271451	0.0194195	0.0659841	0.0237574	0.413696	23.0977	21.4344	25.5165	0.96026	0.97322	1.01961	1.06821	Chen et al.	0.871044
Carnitine C14 levels	AD	Inverse variance weighted (multiplicative random effects)	5e-06	11	-0.125469	-0.0474633	0.0305424	0.0397989	0.233034	25.5859	20.9097	59.9635	0.962794	0.882083	0.953645	1.03101	Chen et al.	0.871344
trigonelline (N'-methylnicotinate)	BP	Inverse variance weighted (multiplicative random effects)	5e-06	12	-0.0737503	0.0353869	0.144524	0.0556822	0.525092	27.9819	21.3276	84.0796	0.967207	0.928904	1.03602	1.15549	Meta-analysis	0.871399
3-methylhistidine	BP	Inverse variance weighted (multiplicative random effects)	5e-06	9	-0.159649	-0.0390444	0.0815601	0.0615329	0.525736	22.6977	20.9969	25.3096	0.953543	0.852443	0.961708	1.08498	Meta-analysis	0.871399
gamma-glutamyltyrosine	BP	Inverse variance weighted (multiplicative random effects)	5e-06	18	-0.0662968	0.0316571	0.129611	0.0499765	0.526447	32.8265	20.9713	126.601	0.971114	0.935853	1.03216	1.13839	Meta-analysis	0.871399
dimethylglycine	BP	Inverse variance weighted (multiplicative random effects)	5e-08	8	-0.0765998	0.0365022	0.149604	0.0577051	0.527018	198.68	32.3243	1190.78	0.992914	0.92626	1.03718	1.16137	Meta-analysis	0.871399
Glyco-beta-muricholate levels	SCZ	Inverse variance weighted (multiplicative random effects)	5e-06	14	-0.0578323	-0.0169375	0.0239572	0.0208647	0.416917	55.5928	21.4272	433.448	0.981363	0.943808	0.983205	1.02425	Chen et al.	0.87229
Glycine to alanine ratio	SCZ	Inverse variance weighted (multiplicative random effects)	5e-06	10	-0.0685011	-0.0200526	0.0283959	0.0247186	0.417231	109.872	21.3938	886.933	0.988083	0.933792	0.980147	1.0288	Chen et al.	0.87229
Spermidine to taurocholate ratio	SCZ	Inverse variance weighted (multiplicative random effects)	5e-06	5	-0.0893843	0.0629926	0.215369	0.0777433	0.417789	23.4897	22.017	25.739	0.961796	0.914494	1.06502	1.24032	Chen et al.	0.87229
3,4-dihydroxybutyrate levels	SCZ	Inverse variance weighted (multiplicative random effects)	5e-06	11	-0.125677	-0.0367499	0.0521777	0.0453712	0.41795	34.3518	20.9913	147.544	0.973535	0.881899	0.963917	1.05356	Chen et al.	0.87229
Carotene diol (1) levels	SCZ	Inverse variance weighted (multiplicative random effects)	5e-06	18	-0.0431216	-0.0125997	0.0179222	0.0155724	0.418453	37.6864	21.0396	258.867	0.973772	0.957795	0.987479	1.01808	Chen et al.	0.87229
cis-4-decenoyl carnitine	SCZ	Inverse variance weighted (multiplicative random effects)	5e-06	11	-0.0374162	0.0262289	0.089874	0.032472	0.419241	65.8751	21.0606	417.792	0.98121	0.963275	1.02658	1.09404	Hysi et al.	0.87229
Phosphate to oleoyl-linoleoyl-glycerol (18:1 to 18:2) [2] ratio	SCZ	Inverse variance weighted (multiplicative random effects)	5e-08	6	-0.124138	-0.0361727	0.0517922	0.0448801	0.420251	53.6386	30.8777	117.281	0.983641	0.883258	0.964474	1.05316	Chen et al.	0.87229
glycerate	SCZ	Inverse variance weighted (multiplicative random effects)	5e-06	8	-0.250922	-0.0730496	0.104823	0.0907511	0.420852	30.61	21.5644	82.4969	0.971165	0.778083	0.929555	1.11051	Meta-analysis	0.87229
tartronate (hydroxymalonate)	SCZ	Inverse variance weighted (multiplicative random effects)	5e-06	11	-0.0954977	-0.0277967	0.0399043	0.0345413	0.420971	28.9053	20.7652	84.5194	0.968544	0.90892	0.972586	1.04071	Meta-analysis	0.87229
Palmitoleoylcarnitine (C16:1) levels	SCZ	Inverse variance weighted (multiplicative random effects)	5e-06	10	-0.0921993	-0.0268349	0.0385295	0.0333492	0.421013	27.4227	20.996	47.4349	0.965065	0.911923	0.973522	1.03928	Chen et al.	0.87229
Adenosine 5'-monophosphate (AMP) to urate ratio	SCZ	Inverse variance weighted (multiplicative random effects)	5e-06	15	-0.0907915	-0.0263972	0.0379972	0.0328543	0.421708	24.5704	21.1305	50.8853	0.960155	0.913208	0.973948	1.03873	Chen et al.	0.872336
N1-methyladenosine	SCZ	Inverse variance weighted (multiplicative random effects)	5e-06	17	-0.0560189	0.038817	0.133653	0.0483856	0.422413	31.9229	20.7242	92.4942	0.957408	0.945521	1.03958	1.143	Meta-analysis	0.872404
2-oleoyl-GPE (18:1)*	SCZ	Inverse variance weighted (multiplicative random effects)	5e-06	21	-0.0663325	-0.0192432	0.0278461	0.0240252	0.423154	22.8088	20.8754	34.6816	0.948797	0.93582	0.980941	1.02824	Hysi et al.	0.872545
N-acetylglutamate	SCZ	Inverse variance weighted (multiplicative random effects)	5e-06	12	-0.0948763	0.0651784	0.225233	0.0816606	0.424776	32.6305	21.0664	85.7391	0.970807	0.909485	1.06735	1.25261	Meta-analysis	0.873349
Androstenediol (3beta,17beta) monosulfate (1) levels	SCZ	Inverse variance weighted (multiplicative random effects)	5e-06	18	-0.0914991	-0.026473	0.0385532	0.0331766	0.424905	28.006	21.1672	106.142	0.96587	0.912562	0.973874	1.03931	Chen et al.	0.873349
ergothioneine	SCZ	Inverse variance weighted (multiplicative random effects)	5e-06	7	-0.0711711	0.0486325	0.168436	0.0611243	0.426245	62.829	20.9769	184.525	0.921672	0.931303	1.04983	1.18345	Meta-analysis	0.873349
Indoleacetylglutamine levels	SCZ	Inverse variance weighted (multiplicative random effects)	5e-06	17	-0.0246523	0.016835	0.0583222	0.021167	0.426414	35.1113	20.9296	136.491	0.965786	0.975649	1.01698	1.06006	Chen et al.	0.873349
hypotaurine	SCZ	Inverse variance weighted (multiplicative random effects)	5e-08	9	-0.0669051	0.0455529	0.158011	0.0573765	0.427237	48.2655	30.8951	93.9012	0.978494	0.935284	1.04661	1.17118	Meta-analysis	0.873349
Pristanate levels	SCZ	Inverse variance weighted (multiplicative random effects)	5e-06	6	-0.063438	0.0430033	0.149445	0.0543068	0.428443	23.1142	21.3164	26.7517	0.963177	0.938532	1.04394	1.16119	Chen et al.	0.873349
Tetrahydrocortisol glucuronide levels	SCZ	Inverse variance weighted (multiplicative random effects)	5e-06	19	-0.102354	-0.0294293	0.0434958	0.0372067	0.428963	29.1321	20.8793	66.9847	0.967374	0.90271	0.971	1.04446	Chen et al.	0.873349
Thyroxine to taurocholate ratio	SCZ	Inverse variance weighted (multiplicative random effects)	5e-06	14	-0.026956	0.0182161	0.0633881	0.023047	0.429301	23.9382	21.2777	32.1072	0.960618	0.973404	1.01838	1.06544	Chen et al.	0.873349
sphingomyelin (d18:2/14:0, d18:1/14:1)*	SCZ	Inverse variance weighted (multiplicative random effects)	5e-06	15	-0.203099	-0.0583379	0.0864231	0.0738576	0.429604	27.6553	20.8487	67.0453	0.964323	0.816198	0.943331	1.09027	Meta-analysis	0.873349
methyl-4-hydroxybenzoate sulfate	MS	Inverse variance weighted (multiplicative random effects)	5e-06	13	-0.113108	0.115706	0.34452	0.116742	0.321624	24.1476	21.0747	44.6314	0.961772	0.893054	1.12267	1.41131	Meta-analysis	0.873573
Cysteinylglycine to glutamate ratio	BP	Inverse variance weighted (multiplicative random effects)	5e-06	11	-0.105559	-0.0256403	0.0542784	0.0407749	0.529462	26.3348	21.1176	57.1124	0.965331	0.899821	0.974686	1.05578	Chen et al.	0.873813
methionine sulfone	BP	Inverse variance weighted (multiplicative random effects)	5e-08	11	-0.0909535	-0.022029	0.0468955	0.0351656	0.531029	185.743	36.6025	1000.47	0.99442	0.91306	0.978212	1.04801	Meta-analysis	0.873813
imidazole lactate	BP	Inverse variance weighted (multiplicative random effects)	5e-08	12	-0.056956	-0.0137817	0.0293925	0.0220277	0.53154	277.342	31.34	1476.52	0.996646	0.944636	0.986313	1.02983	Meta-analysis	0.873813
Octadecanedioate levels	BP	Inverse variance weighted (multiplicative random effects)	5e-06	18	-0.0423132	0.019734	0.0817812	0.0316567	0.533038	32.5084	20.9046	113.13	0.970667	0.95857	1.01993	1.08522	Chen et al.	0.873813
Indolin-2-one levels	BP	Inverse variance weighted (multiplicative random effects)	5e-06	8	-0.0429298	0.0200216	0.082973	0.0321181	0.533038	33.2345	21.1752	104.489	0.971993	0.957979	1.02022	1.08651	Chen et al.	0.873813
oleoyl-linoleoyl-glycerol (18:1/18:2) [1]	BP	Inverse variance weighted (multiplicative random effects)	5e-08	6	-0.0645627	0.0301088	0.12478	0.0483018	0.533056	48.0467	30.0051	65.1275	0.982656	0.937477	1.03057	1.1329	Hysi et al.	0.873813
Glycerol to palmitoylcarnitine (C16) ratio	BP	Inverse variance weighted (multiplicative random effects)	5e-06	11	-0.0838869	-0.0202357	0.0434155	0.0324751	0.533209	27.2873	20.9522	47.9953	0.965716	0.919535	0.979968	1.04437	Chen et al.	0.873813
Cystathionine levels	DEP	Inverse variance weighted (multiplicative random effects)	5e-06	16	-0.032262	-0.00924021	0.0137816	0.0117458	0.431469	27.4152	20.8384	85.9539	0.961543	0.968253	0.990802	1.01388	Chen et al.	0.873818
glycodeoxycholate sulfate	DEP	Inverse variance weighted (multiplicative random effects)	5e-06	16	-0.0274474	-0.00785653	0.0117343	0.00999535	0.431856	71.2004	21.0238	572.176	0.986148	0.972926	0.992174	1.0118	Hysi et al.	0.873818
Leucine to N-palmitoyl-sphingosine (d18:1 to 16:0) ratio	DEP	Inverse variance weighted (multiplicative random effects)	5e-06	15	-0.0155678	0.0104031	0.0363741	0.0132505	0.432386	22.5707	20.8699	24.1335	0.955698	0.984553	1.01046	1.03704	Chen et al.	0.873818
Androstenediol (3beta,17beta) monosulfate (2) levels	DEP	Inverse variance weighted (multiplicative random effects)	5e-06	20	-0.0311049	-0.00888738	0.0133301	0.0113355	0.433021	26.5883	20.9468	71.8642	0.961576	0.969374	0.991152	1.01342	Chen et al.	0.873818
8-methoxykynurenate levels	DEP	Inverse variance weighted (multiplicative random effects)	5e-06	11	-0.0404926	-0.0115639	0.0173649	0.0147596	0.433343	25.5053	20.9496	35.9339	0.960132	0.960316	0.988503	1.01752	Chen et al.	0.873818
gluconate	DEP	Inverse variance weighted (multiplicative random effects)	5e-06	17	-0.0317066	-0.00902421	0.0136582	0.0115726	0.435516	52.4505	20.8382	459.919	0.981607	0.968791	0.991016	1.01375	Meta-analysis	0.873818
Phenylpyruvate to citrate ratio	DEP	Inverse variance weighted (multiplicative random effects)	5e-06	20	-0.00801124	0.00527282	0.0185569	0.00677758	0.436581	24.6896	20.85	47.2598	0.959003	0.992021	1.00529	1.01873	Chen et al.	0.873818
3-phosphoglycerate to adenosine 5'-diphosphate (ADP) ratio	DEP	Inverse variance weighted (multiplicative random effects)	5e-06	9	-0.0399053	-0.0113375	0.0172303	0.0145754	0.436657	24.7639	21.5642	31.1697	0.963117	0.96088	0.988727	1.01738	Chen et al.	0.873818
2,4-di-tert-butylphenol levels	DEP	Inverse variance weighted (multiplicative random effects)	5e-06	12	-0.0284955	-0.00808047	0.0123345	0.0104158	0.437874	23.1091	21.0096	26.3116	0.94932	0.971907	0.991952	1.01241	Chen et al.	0.873818
Eicosenedioate (C20:1-DC) levels	DEP	Inverse variance weighted (multiplicative random effects)	5e-06	11	-0.0382709	-0.0108482	0.0165744	0.0139911	0.438126	53.5076	21.163	299.561	0.980721	0.962452	0.98921	1.01671	Chen et al.	0.873818
N-formylphenylalanine levels	DEP	Inverse variance weighted (multiplicative random effects)	5e-06	14	-0.0283938	-0.00804761	0.0122986	0.0103807	0.438193	23.2852	21.1331	26.5306	0.957593	0.972006	0.991985	1.01237	Chen et al.	0.873818
Cholate to bilirubin (Z,Z) ratio	DEP	Inverse variance weighted (multiplicative random effects)	5e-06	11	-0.0535083	-0.0151487	0.023211	0.0195712	0.438915	37.781	21.277	189.224	0.966481	0.947898	0.984965	1.02348	Chen et al.	0.873818
pregnenolone sulfate	DEP	Inverse variance weighted (multiplicative random effects)	5e-08	11	-0.0102807	0.00669459	0.0236698	0.00866084	0.439539	67.8503	31.3229	215.536	0.984406	0.989772	1.00672	1.02395	Meta-analysis	0.873818
1-oleoyl-2-docosahexaenoyl-GPC (18:1/22:6)*	DEP	Inverse variance weighted (multiplicative random effects)	5e-08	10	-0.0215625	0.0139971	0.0495568	0.0181427	0.440409	46.1671	31.1584	71.0408	0.980403	0.978668	1.0141	1.05081	Meta-analysis	0.873818
Histidine to glutamine ratio	DEP	Inverse variance weighted (multiplicative random effects)	5e-06	14	-0.0170697	0.0110675	0.0392047	0.0143557	0.440738	36.9615	20.8703	210.894	0.974398	0.983075	1.01113	1.03998	Chen et al.	0.873818
1-stearoyl-2-docosahexaenoyl-GPE (18:0/22:6)*	DEP	Inverse variance weighted (multiplicative random effects)	5e-08	9	-0.0283264	-0.0079728	0.0123808	0.0103845	0.442629	125.952	29.8972	683.242	0.99165	0.972071	0.992059	1.01246	Meta-analysis	0.873818
Glucuronide of piperine metabolite C17H21NO3 (3) levels	DEP	Inverse variance weighted (multiplicative random effects)	5e-06	11	-0.01936	0.0124406	0.0442413	0.0162248	0.443222	29.0493	20.8996	96.063	0.968481	0.980826	1.01252	1.04523	Chen et al.	0.873818
Tauro-beta-muricholate levels	DEP	Inverse variance weighted (multiplicative random effects)	5e-06	14	-0.0241787	-0.00679883	0.010581	0.00886728	0.44324	50.4667	21.0969	411.56	0.980967	0.976111	0.993224	1.01064	Chen et al.	0.873818
1-oleoyl-GPI (18:1)*	DEP	Inverse variance weighted (multiplicative random effects)	5e-08	5	-0.0667555	0.0428152	0.152386	0.0559034	0.443749	47.7592	31.7147	69.3935	0.982359	0.935424	1.04374	1.16461	Meta-analysis	0.873818
Bilirubin degradation product, C17H20N2O5 (1) levels	DEP	Inverse variance weighted (multiplicative random effects)	5e-06	14	-0.00854825	0.00548049	0.0195092	0.00715752	0.443857	64.5487	21.0275	610.494	0.982651	0.991488	1.0055	1.0197	Chen et al.	0.873818
asparagine	DEP	Inverse variance weighted (multiplicative random effects)	5e-08	6	-0.0515403	-0.0144518	0.0226366	0.0189227	0.445028	285.503	35.0495	1402.97	0.996177	0.949765	0.985652	1.02289	Meta-analysis	0.873818
1-(1-enyl-oleoyl)-2-docosahexaenoyl-GPE (P-18:1/22:6)*	DEP	Inverse variance weighted (multiplicative random effects)	5e-06	10	-0.0230633	0.0146598	0.0523828	0.0192465	0.446248	23.0475	20.9325	26.2577	0.954598	0.977201	1.01477	1.05378	Hysi et al.	0.873818
Xylose levels	DEP	Inverse variance weighted (multiplicative random effects)	5e-06	10	-0.0185479	0.0117766	0.0421011	0.0154717	0.446554	23.9035	21.1143	29.5946	0.961775	0.981623	1.01185	1.043	Chen et al.	0.873818
Taurodeoxycholic acid 3-sulfate levels	DEP	Inverse variance weighted (multiplicative random effects)	5e-08	5	-0.00642065	0.00405549	0.0145316	0.00534497	0.448003	142.727	32.2678	449.71	0.99371	0.9936	1.00406	1.01464	Chen et al.	0.873818
5alpha-androstan-3beta,17beta-diol disulfate	DEP	Inverse variance weighted (multiplicative random effects)	5e-08	10	-0.028937	-0.00807459	0.0127879	0.0106441	0.448094	139.348	30.4796	846.432	0.993499	0.971478	0.991958	1.01287	Meta-analysis	0.873818
Glycine to pyridoxal ratio	DEP	Inverse variance weighted (multiplicative random effects)	5e-06	7	-0.0130141	0.00820877	0.0294316	0.010828	0.448387	71.3053	21.0213	363.524	0.974863	0.98707	1.00824	1.02987	Chen et al.	0.873818
7-methylguanine	DEP	Inverse variance weighted (multiplicative random effects)	5e-06	10	-0.022734	0.014339	0.051412	0.0189148	0.448401	34.7854	20.9713	102.894	0.968523	0.977522	1.01444	1.05276	Meta-analysis	0.873818
Glycerol to palmitoylcarnitine (C16) ratio	DEP	Inverse variance weighted (multiplicative random effects)	5e-06	11	-0.0181802	0.01144	0.0410602	0.0151123	0.449052	27.2873	20.9522	47.9953	0.965716	0.981984	1.01151	1.04191	Chen et al.	0.873818
Pentose acid levels	DEP	Inverse variance weighted (multiplicative random effects)	5e-06	14	-0.0238202	0.0149707	0.0537617	0.0197913	0.449392	23.6158	21.2555	32.0146	0.959024	0.976461	1.01508	1.05523	Chen et al.	0.873818
androsterone sulfate	ANX	Inverse variance weighted (multiplicative random effects)	5e-08	15	-0.0347218	-0.0120375	0.0106469	0.0115736	0.298305	196.654	30.4482	1700.79	0.994796	0.965874	0.988035	1.0107	Meta-analysis	0.874256
Sebacate (C10-DC) levels	ANX	Inverse variance weighted (multiplicative random effects)	5e-06	9	-0.0875094	-0.0302754	0.0269585	0.029201	0.299831	30.5509	21.7062	64.6219	0.967144	0.91621	0.970178	1.02733	Chen et al.	0.874256
4-guanidinobutanoate	ANX	Inverse variance weighted (multiplicative random effects)	5e-08	5	-0.0461501	-0.0159576	0.014235	0.0154044	0.300243	269.7	43.1021	1152.76	0.995133	0.954899	0.984169	1.01434	Meta-analysis	0.874256
Phosphate to acetoacetate ratio	ANX	Inverse variance weighted (multiplicative random effects)	5e-06	13	-0.0841434	-0.0290771	0.0259892	0.028095	0.30069	23.0401	21.0588	27.1959	0.959924	0.919299	0.971342	1.02633	Chen et al.	0.874256
P-cresol glucuronide levels	ANX	Inverse variance weighted (multiplicative random effects)	5e-06	15	-0.0503766	-0.0174049	0.0155668	0.0168223	0.300841	24.9014	20.9075	57.6763	0.962332	0.950871	0.982746	1.01569	Chen et al.	0.874256
Glucose to N-palmitoyl-sphingosine (d18:1 to 16:0) ratio	BP	Inverse variance weighted (multiplicative random effects)	5e-06	12	-0.0940536	-0.0226172	0.0488192	0.0364471	0.534896	23.2669	21.2041	27.1644	0.960344	0.910234	0.977637	1.05003	Chen et al.	0.875226
Cysteine to alanine ratio	BP	Inverse variance weighted (multiplicative random effects)	5e-06	13	-0.050628	0.0234109	0.0974497	0.0377749	0.535425	23.4304	21.2224	28.3617	0.960552	0.950632	1.02369	1.10236	Chen et al.	0.875226
propionylcarnitine	ANX	Inverse variance weighted (multiplicative random effects)	5e-08	9	-0.0189457	0.0210615	0.0610688	0.0204118	0.302152	108.556	34.701	316.112	0.991445	0.981233	1.02128	1.06297	Meta-analysis	0.875305
oleoylcholine	ANX	Inverse variance weighted (multiplicative random effects)	5e-06	13	-0.0333224	0.0365729	0.106468	0.0356608	0.305092	22.4691	19.0109	26.5579	0.956534	0.967227	1.03725	1.11234	Meta-analysis	0.875305
linoleoyl-linoleoyl-glycerol (18:2/18:2) [1]*	ANX	Inverse variance weighted (multiplicative random effects)	5e-06	20	-0.0181023	0.0198268	0.0577558	0.0193516	0.305573	25.9695	20.9736	51.8055	0.962152	0.982061	1.02002	1.05946	Hysi et al.	0.875305
Glutamine conjugate of C6H10O2 (1) levels	ANX	Inverse variance weighted (multiplicative random effects)	5e-06	9	-0.115378	-0.0395811	0.0362159	0.038672	0.306067	29.339	21.0095	77.9056	0.967465	0.891029	0.961192	1.03688	Chen et al.	0.875305
3-carboxy-4-methyl-5-pentyl-2-furanpropionate (3-CMPFP) levels	ANX	Inverse variance weighted (multiplicative random effects)	5e-06	15	-0.0206388	0.0225175	0.0656738	0.0220185	0.306468	37.4485	21.0603	142.757	0.97466	0.979573	1.02277	1.06788	Chen et al.	0.875305
Serine to alpha-ketobutyrate ratio	ANX	Inverse variance weighted (multiplicative random effects)	5e-06	10	-0.0610945	-0.0209396	0.0192154	0.0204872	0.306743	26.4593	21.3917	41.7561	0.922516	0.940734	0.979278	1.0194	Chen et al.	0.875305
1-(1-enyl-palmitoyl)-2-myristoyl-GPC (P-16:0/14:0)*	ANX	Inverse variance weighted (multiplicative random effects)	5e-06	14	-0.103648	-0.0354763	0.0326957	0.0347816	0.307742	25.7567	21.1548	62.2826	0.959577	0.901542	0.965146	1.03324	Hysi et al.	0.875305
Citrulline to dimethylarginine (SDMA + ADMA) ratio	ANX	Inverse variance weighted (multiplicative random effects)	5e-06	15	-0.0761978	-0.0260788	0.0240402	0.0255709	0.307794	28.7382	20.8743	53.4322	0.959896	0.926633	0.974258	1.02433	Chen et al.	0.875305
4-ethylcatechol sulfate levels	ANX	Inverse variance weighted (multiplicative random effects)	5e-06	10	-0.0209746	0.0227388	0.0664522	0.0223028	0.307942	23.2502	20.9455	28.6204	0.955049	0.979244	1.023	1.06871	Chen et al.	0.875305
3-hydroxyoctanoylcarnitine (1) levels	ANX	Inverse variance weighted (multiplicative random effects)	5e-06	10	-0.0190761	0.0206229	0.0603219	0.0202546	0.308591	26.4585	21.4006	40.7194	0.96576	0.981105	1.02084	1.06218	Chen et al.	0.875305
cysteinylglycine	ANX	Inverse variance weighted (multiplicative random effects)	5e-06	11	-0.0267826	0.0289513	0.0846852	0.0284357	0.308614	50.3245	20.9628	291.763	0.981166	0.973573	1.02937	1.08837	Meta-analysis	0.875305
leucine	SCZ	Inverse variance weighted (multiplicative random effects)	5e-06	10	-0.173496	-0.0496449	0.0742068	0.0631896	0.432073	24.0106	20.9258	34.7436	0.954373	0.84072	0.951567	1.07703	Meta-analysis	0.875897
Phenol glucuronide levels	SCZ	Inverse variance weighted (multiplicative random effects)	5e-06	10	-0.0848807	-0.024283	0.0363148	0.0309172	0.432208	22.647	21.2041	25.7835	0.954493	0.918622	0.97601	1.03698	Chen et al.	0.875897
Mannose to N-acetylglucosamine to N-acetylgalactosamine ratio	DEP	Inverse variance weighted (multiplicative random effects)	5e-06	18	-0.0259757	-0.00720948	0.0115568	0.00957462	0.451463	41.2	21.0056	159.27	0.974226	0.974359	0.992816	1.01162	Chen et al.	0.875989
1-myristoyl-GPC (14:0)	DEP	Inverse variance weighted (multiplicative random effects)	5e-06	9	-0.0256593	0.0159842	0.0576278	0.0212467	0.451861	22.989	21.0346	27.0519	0.956932	0.974667	1.01611	1.05932	Hysi et al.	0.875989
Citrate to oxalate (ethanedioate) ratio	DEP	Inverse variance weighted (multiplicative random effects)	5e-06	12	-0.0236803	-0.00655006	0.0105802	0.00873994	0.453592	25.0256	20.8629	51.1132	0.963345	0.976598	0.993471	1.01064	Chen et al.	0.87607
3,4-dihydroxybutyrate levels	DEP	Inverse variance weighted (multiplicative random effects)	5e-06	11	-0.0180118	0.0111077	0.0402272	0.0148569	0.454673	34.3518	20.9913	147.544	0.973535	0.982149	1.01117	1.04105	Chen et al.	0.87607
Linolenoylcarnitine (C18:3) levels	DEP	Inverse variance weighted (multiplicative random effects)	5e-06	17	-0.0359446	-0.00991303	0.0161185	0.0132814	0.455435	28.437	20.8886	109.336	0.966383	0.964694	0.990136	1.01625	Chen et al.	0.87607
Beta-alanine levels	DEP	Inverse variance weighted (multiplicative random effects)	5e-06	9	-0.0267953	0.0164383	0.0596718	0.0220579	0.456132	37.5639	20.8944	154.965	0.976239	0.97356	1.01657	1.06149	Chen et al.	0.87607
Ethyl alpha-glucopyranoside levels	DEP	Inverse variance weighted (multiplicative random effects)	5e-06	15	-0.0380024	-0.0104556	0.0170913	0.0140545	0.456919	22.6799	20.9382	25.6522	0.956921	0.962711	0.989599	1.01724	Chen et al.	0.87607
Caffeine to theophylline ratio	DEP	Inverse variance weighted (multiplicative random effects)	5e-06	9	-0.0214516	-0.0058981	0.00965543	0.00793548	0.457326	23.6994	21.158	26.5338	0.961594	0.978777	0.994119	1.0097	Chen et al.	0.87607
2-docosahexaenoyl-GPC (22:6)*	DEP	Inverse variance weighted (multiplicative random effects)	5e-06	8	-0.0851772	-0.0234153	0.0383465	0.0315112	0.457433	22.4625	21.0122	27.2383	0.954675	0.91835	0.976857	1.03909	Hysi et al.	0.87607
Cysteinylglycine to taurine ratio	DEP	Inverse variance weighted (multiplicative random effects)	5e-06	9	-0.0443253	-0.0121648	0.0199957	0.0164084	0.458465	32.5816	21.1711	115.586	0.971628	0.956643	0.987909	1.0202	Chen et al.	0.87607
Hexadecadienoate (16:2n6) levels	DEP	Inverse variance weighted (multiplicative random effects)	5e-06	6	-0.0667694	-0.0183184	0.0301325	0.0247199	0.458669	22.2512	20.8475	25.5443	0.956185	0.935411	0.981848	1.03059	Chen et al.	0.87607
Alpha-ketoglutarate to kynurenine ratio	DEP	Inverse variance weighted (multiplicative random effects)	5e-06	17	-0.0409052	-0.0112146	0.0184759	0.0151482	0.459103	29.1021	21.0696	77.7979	0.967522	0.95992	0.988848	1.01865	Chen et al.	0.87607
gamma-glutamylthreonine	DEP	Inverse variance weighted (multiplicative random effects)	5e-08	5	-0.105869	-0.0290138	0.0478412	0.0392118	0.459345	42.2825	32.0881	50.6065	0.952806	0.899543	0.971403	1.049	Meta-analysis	0.87607
3-hydroxymyristate levels	SCZ	Inverse variance weighted (multiplicative random effects)	5e-06	7	-0.076564	-0.0218632	0.0328376	0.0279086	0.4334	21.9299	20.8747	23.6761	0.957255	0.926294	0.978374	1.03338	Chen et al.	0.876942
11beta-hydroxyetiocholanolone glucuronide levels	BP	Inverse variance weighted (multiplicative random effects)	5e-06	12	-0.0779446	-0.0186593	0.040626	0.0302476	0.53731	23.9175	18.3935	44.4461	0.960316	0.925016	0.981514	1.04146	Chen et al.	0.8772
2,3-dihydroxypyridine levels	AD	Inverse variance weighted (multiplicative random effects)	5e-06	11	-0.0359323	0.0551195	0.146171	0.046455	0.235419	21.9537	20.8388	23.0689	0.957065	0.964706	1.05667	1.15739	Chen et al.	0.877397
Hexadecenedioate (C16:1-DC) levels	AD	Inverse variance weighted (multiplicative random effects)	5e-06	18	-0.0354914	-0.0133728	0.00874575	0.011285	0.236013	93.1102	21.0764	1065.13	0.989474	0.965131	0.986716	1.00878	Chen et al.	0.877397
Glutamate to kynurenine ratio	BP	Inverse variance weighted (multiplicative random effects)	5e-06	17	-0.0491028	0.0223889	0.0938806	0.0364753	0.539341	24.0147	20.9997	38.6629	0.96072	0.952083	1.02264	1.09843	Chen et al.	0.877468
7-methylxanthine	BP	Inverse variance weighted (multiplicative random effects)	5e-06	14	-0.0688328	0.0313075	0.131448	0.0510919	0.540031	25.449	20.9482	43.9169	0.96284	0.933483	1.0318	1.14048	Meta-analysis	0.877468
3-(3-hydroxyphenyl)propionate sulfate levels	BP	Inverse variance weighted (multiplicative random effects)	5e-06	11	-0.0504839	0.0229474	0.0963787	0.0374649	0.540205	21.8981	20.8793	26.694	0.956592	0.950769	1.02321	1.10118	Chen et al.	0.877468
Maltotriose levels	BP	Inverse variance weighted (multiplicative random effects)	5e-06	15	-0.0700634	-0.016654	0.0367554	0.0272497	0.541093	22.7923	20.8836	32.2298	0.956123	0.932335	0.983484	1.03744	Chen et al.	0.877468
Pantoate levels	BP	Inverse variance weighted (multiplicative random effects)	5e-06	10	-0.0345296	0.0156375	0.0658047	0.0255955	0.541233	22.7435	21.038	25.9199	0.958523	0.96606	1.01576	1.06802	Chen et al.	0.877468
Adenosine 5'-diphosphate (ADP) to pantothenate ratio	BP	Inverse variance weighted (multiplicative random effects)	5e-06	5	-0.0336355	0.0152019	0.0640394	0.0249171	0.541794	22.2433	21.2319	22.9862	0.962963	0.966924	1.01532	1.06613	Chen et al.	0.877468
1-palmityl-2-palmitoyl-GPC (O-16:0/16:0)*	BP	Inverse variance weighted (multiplicative random effects)	5e-06	17	-0.16875	-0.0400213	0.0887076	0.065678	0.542289	25.6298	16.0548	69.0353	0.958472	0.84472	0.960769	1.09276	Hysi et al.	0.877468
2-furoylcarnitine levels	BP	Inverse variance weighted (multiplicative random effects)	5e-06	7	-0.0499256	0.0224747	0.0948749	0.0369389	0.542904	22.8616	21.3558	25.4525	0.962505	0.9513	1.02273	1.09952	Chen et al.	0.877468
Hypotaurine to taurine ratio	ANX	Inverse variance weighted (multiplicative random effects)	5e-06	12	-0.0426522	0.0457967	0.134246	0.045127	0.310182	26.5667	20.8521	43.1645	0.961488	0.958245	1.04686	1.14367	Chen et al.	0.877835
Spermidine to 5-methylthioadenosine (MTA) ratio	BP	Inverse variance weighted (multiplicative random effects)	5e-06	12	-0.107295	-0.0253465	0.0566019	0.0418104	0.544366	23.8739	20.9146	28.7244	0.958323	0.898261	0.974972	1.05823	Chen et al.	0.878389
Spermidine to N-acetylputrescine ratio	BP	Inverse variance weighted (multiplicative random effects)	5e-06	11	-0.0341737	0.0152754	0.0647245	0.0252291	0.544869	52.4824	20.9416	336.391	0.979495	0.966404	1.01539	1.06687	Chen et al.	0.878389
Adenosine 5'-monophosphate (AMP) to methionine ratio	BP	Inverse variance weighted (multiplicative random effects)	5e-06	9	-0.127163	-0.0299484	0.0672663	0.0495993	0.545973	23.3926	21.5815	27.7963	0.960581	0.88059	0.970496	1.06958	Chen et al.	0.878389
N-acetylmethionine	BP	Inverse variance weighted (multiplicative random effects)	5e-06	14	-0.133526	-0.0314213	0.0706832	0.0520941	0.546399	26.2195	20.9879	72.6595	0.964238	0.875005	0.969067	1.07324	Meta-analysis	0.878389
2-hydroxystearate	BP	Inverse variance weighted (multiplicative random effects)	5e-06	10	-0.086172	0.0381011	0.162374	0.0634046	0.547893	23.3581	20.859	30.6021	0.961368	0.917436	1.03884	1.1763	Meta-analysis	0.878389
S-adenosylhomocysteine (SAH) to 5-methyluridine (ribothymidine) ratio	BP	Inverse variance weighted (multiplicative random effects)	5e-06	9	-0.0212452	0.00938956	0.0400243	0.01563	0.548013	55.5352	20.994	249.681	0.977961	0.978979	1.00943	1.04084	Chen et al.	0.878389
Umbelliferone sulfate levels	BP	Inverse variance weighted (multiplicative random effects)	5e-06	11	-0.0168616	0.0074464	0.0317544	0.0124021	0.548229	22.9913	21.0604	24.9015	0.958468	0.98328	1.00747	1.03226	Chen et al.	0.878389
3-methylglutaconate levels	MS	Inverse variance weighted (multiplicative random effects)	5e-06	13	-0.029867	0.030118	0.0901029	0.0306046	0.325067	97.8575	21.1464	557.998	0.990425	0.970575	1.03058	1.09429	Chen et al.	0.878514
2,3-dihydroxyisovalerate	MS	Inverse variance weighted (multiplicative random effects)	5e-06	7	-0.433168	-0.144742	0.143685	0.147156	0.325317	23.0581	21.1458	27.1744	0.959585	0.648452	0.865246	1.15452	Meta-analysis	0.878514
cinnamoylglycine	MS	Inverse variance weighted (multiplicative random effects)	5e-06	13	-0.189963	-0.0634369	0.063089	0.0645541	0.325758	41.645	14.4798	273.96	0.975518	0.82699	0.938533	1.06512	Meta-analysis	0.878514
Spermidine to choline ratio	MS	Inverse variance weighted (multiplicative random effects)	5e-06	8	-0.0778858	0.0781636	0.234213	0.079617	0.326226	25.3005	21.0738	35.7177	0.964731	0.92507	1.0813	1.26391	Chen et al.	0.878514
2-piperidinone levels	MS	Inverse variance weighted (multiplicative random effects)	5e-06	11	-0.0787936	0.0787648	0.236323	0.0803869	0.327175	23.3767	21.3136	28.7743	0.96103	0.924231	1.08195	1.26658	Chen et al.	0.8788
sphingomyelin (d18:1/20:0, d16:1/22:0)*	MS	Inverse variance weighted (multiplicative random effects)	5e-08	10	-0.190939	-0.0635904	0.063758	0.0649737	0.327723	110.104	30.1423	457.839	0.991756	0.826183	0.938389	1.06583	Meta-analysis	0.8788
Phosphate to uridine ratio	SCZ	Inverse variance weighted (multiplicative random effects)	5e-06	13	-0.0290544	0.0190657	0.0671858	0.0245511	0.437411	30.0034	20.8401	68.6647	0.951033	0.971364	1.01925	1.06949	Chen et al.	0.878852
1-palmitoyl-2-docosahexaenoyl-GPC (16:0/22:6)	SCZ	Inverse variance weighted (multiplicative random effects)	5e-06	19	-0.117834	-0.0334035	0.0510267	0.0430766	0.438078	41.9529	20.7626	181.885	0.977333	0.888844	0.967148	1.05235	Meta-analysis	0.878852
hypoxanthine	SCZ	Inverse variance weighted (multiplicative random effects)	5e-06	12	-0.137023	-0.0388317	0.0593596	0.0500976	0.438268	22.6214	20.8865	24.6288	0.959465	0.87195	0.961913	1.06116	Hysi et al.	0.878852
1-oleoyl-GPI (18:1)*	SCZ	Inverse variance weighted (multiplicative random effects)	5e-08	5	-0.122819	0.0802543	0.283327	0.103609	0.438582	47.7592	31.7147	69.3935	0.982359	0.884424	1.08356	1.32754	Meta-analysis	0.878852
hydantoin-5-propionic acid	SCZ	Inverse variance weighted (multiplicative random effects)	5e-06	14	-0.028795	0.0187285	0.0662521	0.0242467	0.439869	25.1994	21.0323	47.9087	0.961586	0.971616	1.0189	1.0685	Hysi et al.	0.878852
3-hydroxyoctanoylcarnitine (2) levels	SCZ	Inverse variance weighted (multiplicative random effects)	5e-06	13	-0.11823	-0.03341	0.0514105	0.0432757	0.440099	25.8388	20.8497	41.9242	0.959468	0.888491	0.967142	1.05275	Chen et al.	0.878852
2-docosahexaenoyl-GPC (22:6)*	SCZ	Inverse variance weighted (multiplicative random effects)	5e-06	8	-0.158061	-0.0446622	0.0687362	0.0578563	0.440144	22.4625	21.0122	27.2383	0.954675	0.853798	0.95632	1.07115	Hysi et al.	0.878852
nonadecanoate (19:0)	SCZ	Inverse variance weighted (multiplicative random effects)	5e-06	10	-0.143105	-0.0403779	0.0623495	0.0524119	0.441066	23.1939	21.0776	27.9347	0.961189	0.866663	0.960426	1.06433	Meta-analysis	0.878852
3-aminoisobutyrate	SCZ	Inverse variance weighted (multiplicative random effects)	5e-08	8	-0.015879	0.0102548	0.0363886	0.0133336	0.441836	234.935	29.877	1149.93	0.993553	0.984246	1.01031	1.03706	Meta-analysis	0.878852
sphingosine 1-phosphate	SCZ	Inverse variance weighted (multiplicative random effects)	5e-06	11	-0.0679729	0.0436827	0.155338	0.0569672	0.443197	24.3038	21.2578	31.4279	0.960585	0.934286	1.04465	1.16805	Meta-analysis	0.878852
S-carboxyethylcysteine levels	SCZ	Inverse variance weighted (multiplicative random effects)	5e-06	13	-0.119664	-0.0336194	0.0524252	0.0439003	0.443788	24.9002	21.1423	38.6748	0.960875	0.887218	0.966939	1.05382	Chen et al.	0.878852
Linoleoylcholine levels	SCZ	Inverse variance weighted (multiplicative random effects)	5e-06	14	-0.0523424	0.0335586	0.11946	0.043827	0.443852	22.7688	20.9805	27.8974	0.955524	0.949004	1.03413	1.12689	Chen et al.	0.878852
Adenosine 5'-monophosphate (AMP) to cysteine ratio	SCZ	Inverse variance weighted (multiplicative random effects)	5e-06	17	-0.0733605	-0.0206078	0.0321448	0.0269146	0.44387	22.0612	20.8646	28.111	0.95678	0.929266	0.979603	1.03267	Chen et al.	0.878852
5-oxoproline	SCZ	Inverse variance weighted (multiplicative random effects)	5e-06	5	-0.0251275	0.0160655	0.0572585	0.0210168	0.444623	283.446	20.8811	1272.49	0.996662	0.975186	1.0162	1.05893	Meta-analysis	0.878852
piperine	SCZ	Inverse variance weighted (multiplicative random effects)	5e-06	8	-0.218728	-0.0613233	0.0960812	0.0803084	0.445107	27.6792	20.7967	42.5331	0.968342	0.80354	0.940519	1.10085	Meta-analysis	0.878852
Palmitoyl-sphingosine-phosphoethanolamine (d18:1/16:0) levels	SCZ	Inverse variance weighted (multiplicative random effects)	5e-06	16	-0.110876	-0.0310818	0.0487127	0.0407115	0.445186	24.7512	21.0606	36.3768	0.903647	0.895049	0.969396	1.04992	Chen et al.	0.878852
Imidazole propionate levels	ALS	Inverse variance weighted (multiplicative random effects)	5e-06	15	-0.0336185	0.0366388	0.106896	0.0358456	0.30672	25.9156	21.0705	68.9832	0.963601	0.96694	1.03732	1.11282	Chen et al.	0.878997
1-(1-enyl-stearoyl)-GPC (P-18:0) *	ALS	Inverse variance weighted (multiplicative random effects)	5e-06	6	-0.153098	-0.05231	0.0484783	0.0514226	0.309031	31.5433	21.2176	79.97	0.954758	0.858045	0.949035	1.04967	Hysi et al.	0.878997
phosphatidylcholine (16:0/22:5n3, 18:1/20:4)*	ALS	Inverse variance weighted (multiplicative random effects)	5e-06	14	-0.105499	-0.0360428	0.0334135	0.0354369	0.309107	52.2301	21.0179	427.183	0.97843	0.899875	0.964599	1.03398	Hysi et al.	0.878997
3-hydroxypyridine sulfate	ALS	Inverse variance weighted (multiplicative random effects)	5e-06	15	-0.180461	-0.0616329	0.0571952	0.0606266	0.309344	23.7209	20.8476	39.5249	0.959359	0.834885	0.940228	1.05886	Meta-analysis	0.878997
2-methylserine levels	ALS	Inverse variance weighted (multiplicative random effects)	5e-06	12	-0.156493	-0.0533643	0.0497647	0.0526168	0.310485	23.4876	21.5637	27.2646	0.960589	0.855137	0.948035	1.05102	Chen et al.	0.878997
ribonate	ALS	Inverse variance weighted (multiplicative random effects)	5e-06	8	-0.14905	-0.0508111	0.0474277	0.0501218	0.310701	48.5078	21.2936	181.135	0.981882	0.861526	0.950458	1.04857	Hysi et al.	0.878997
Dopamine 3-o-sulfate levels	ALS	Inverse variance weighted (multiplicative random effects)	5e-06	7	-0.0970496	-0.0330451	0.0309594	0.0326554	0.31157	24.7308	21.7296	31.1854	0.965306	0.907511	0.967495	1.03144	Chen et al.	0.878997
5-dodecenoate (12:1n7)	ALS	Inverse variance weighted (multiplicative random effects)	5e-06	14	-0.197735	-0.0672611	0.0632129	0.0665684	0.312301	28.5578	20.9797	85.5968	0.961177	0.820587	0.934951	1.06525	Meta-analysis	0.878997
tyrosine	ALS	Inverse variance weighted (multiplicative random effects)	5e-06	19	-0.04219	0.0448804	0.131951	0.0444237	0.312361	33.5719	21.2768	153.038	0.970218	0.958688	1.0459	1.14105	Meta-analysis	0.878997
Isovalerylcarnitine (C5) levels	ALS	Inverse variance weighted (multiplicative random effects)	5e-06	9	-0.113157	-0.03848	0.0361974	0.0381007	0.312517	50.2271	21.6883	140.686	0.981526	0.89301	0.962251	1.03686	Chen et al.	0.878997
Bilirubin degradation product, C16H18N2O5 (4) levels	ANX	Inverse variance weighted (multiplicative random effects)	5e-06	8	-0.022188	0.023612	0.069412	0.0233673	0.31227	135.575	21.3053	916.685	0.991893	0.978056	1.02389	1.07188	Chen et al.	0.879194
3-methylcytidine levels	ANX	Inverse variance weighted (multiplicative random effects)	5e-06	8	-0.030384	-0.0103321	0.00971978	0.0102305	0.312531	173.321	21.3273	1060.12	0.990319	0.970073	0.989721	1.00977	Chen et al.	0.879194
Adenosine 5'-diphosphate (ADP) to glycerol ratio	ANX	Inverse variance weighted (multiplicative random effects)	5e-06	12	-0.0224998	0.0237368	0.0699735	0.0235901	0.31431	23.1471	21.0203	25.8646	0.960346	0.977751	1.02402	1.07248	Chen et al.	0.879194
1-(1-enyl-oleoyl)-GPE (P-18:1)*	ANX	Inverse variance weighted (multiplicative random effects)	5e-06	12	-0.0327034	0.0344568	0.101617	0.0342654	0.314615	24.4371	20.9689	30.9342	0.960859	0.967826	1.03506	1.10696	Meta-analysis	0.879194
Nonanoylcarnitine (C9) levels	ANX	Inverse variance weighted (multiplicative random effects)	5e-06	12	-0.0156735	0.0164768	0.0486272	0.0164032	0.315144	76.7963	21.34	536.427	0.984195	0.984449	1.01661	1.04983	Chen et al.	0.879194
2,4-di-tert-butylphenol levels	ANX	Inverse variance weighted (multiplicative random effects)	5e-06	12	-0.0972344	-0.0328949	0.0314447	0.0328263	0.316301	23.1091	21.0096	26.3116	0.94932	0.907343	0.96764	1.03194	Chen et al.	0.879194
docosapentaenoate (n3 DPA; 22:5n3)	ANX	Inverse variance weighted (multiplicative random effects)	5e-06	13	-0.142565	-0.0481669	0.0462315	0.0481625	0.317266	32.9377	20.7842	158.76	0.969854	0.867131	0.952975	1.04732	Meta-analysis	0.879194
Adenosine 5'-diphosphate (ADP) to glucose ratio	ANX	Inverse variance weighted (multiplicative random effects)	5e-06	9	-0.0254446	0.0264481	0.0783408	0.0264759	0.317819	23.3616	21.3988	25.9869	0.961901	0.974876	1.0268	1.08149	Chen et al.	0.879194
N-acetylalanine	ANX	Inverse variance weighted (multiplicative random effects)	5e-06	13	-0.0239528	0.0248807	0.0737143	0.0249151	0.317978	26.3724	21.0687	56.3568	0.96327	0.976332	1.02519	1.0765	Meta-analysis	0.879194
leucine	ANX	Inverse variance weighted (multiplicative random effects)	5e-06	10	-0.12623	-0.0425228	0.0411843	0.0427077	0.31941	24.0106	20.9258	34.7436	0.954373	0.881412	0.958369	1.04204	Meta-analysis	0.879194
C-glycosyltryptophan	ANX	Inverse variance weighted (multiplicative random effects)	5e-06	17	-0.0226517	0.0233158	0.0692833	0.0234528	0.320145	26.8132	20.9423	52.814	0.964323	0.977603	1.02359	1.07174	Meta-analysis	0.879194
dimethylarginine (SDMA + ADMA)	ANX	Inverse variance weighted (multiplicative random effects)	5e-06	13	-0.0245062	0.0251751	0.0748564	0.0253476	0.320615	46.4935	20.8945	173.168	0.979477	0.975792	1.02549	1.07773	Meta-analysis	0.879194
4-allylcatechol sulfate levels	ANX	Inverse variance weighted (multiplicative random effects)	5e-06	10	-0.0173758	0.0178215	0.0530188	0.0179578	0.320998	22.8088	20.902	25.1836	0.955018	0.982774	1.01798	1.05445	Chen et al.	0.879194
sphingosine	ANX	Inverse variance weighted (multiplicative random effects)	5e-06	11	-0.0404024	0.0411926	0.122788	0.0416301	0.322423	24.9248	21.1461	39.3371	0.960212	0.960403	1.04205	1.13064	Meta-analysis	0.879194
4-methyl-2-oxopentanoate to 3-methyl-2-oxobutyrate ratio	ANX	Inverse variance weighted (multiplicative random effects)	5e-06	9	-0.0678653	-0.0227652	0.022335	0.0230103	0.322494	27.114	21.5194	47.9332	0.967214	0.934386	0.977492	1.02259	Chen et al.	0.879194
Cis 3,4-methyleneheptanoate levels	ANX	Inverse variance weighted (multiplicative random effects)	5e-06	16	-0.0146886	0.0149615	0.0446116	0.0151276	0.322653	24.704	21.139	51.0663	0.959944	0.985419	1.01507	1.04562	Chen et al.	0.879194
glycosyl-N-stearoyl-sphingosine (d18:1/18:0)	ANX	Inverse variance weighted (multiplicative random effects)	5e-08	11	-0.0869799	-0.0291297	0.0287204	0.0295154	0.323675	76.7316	30.4579	268.864	0.985149	0.916696	0.97129	1.02914	Meta-analysis	0.879194
3-hydroxydecanoylcarnitine levels	ANX	Inverse variance weighted (multiplicative random effects)	5e-06	13	-0.0589143	-0.0197186	0.0194771	0.0199978	0.324115	23.9043	21.013	32.0843	0.956611	0.942788	0.980475	1.01967	Chen et al.	0.879194
pyridoxate	ANX	Inverse variance weighted (multiplicative random effects)	5e-06	10	-0.151487	-0.0506634	0.0501604	0.0514407	0.324679	22.6738	20.7936	25.899	0.948697	0.859429	0.950599	1.05144	Meta-analysis	0.879194
histidine	ANX	Inverse variance weighted (multiplicative random effects)	5e-08	5	-0.0309202	0.0311245	0.0931691	0.0316554	0.325496	45.0968	29.9982	61.3367	0.971856	0.969553	1.03161	1.09765	Meta-analysis	0.879194
Adenosine 5'-diphosphate (ADP) to mannitol to sorbitol ratio	ANX	Inverse variance weighted (multiplicative random effects)	5e-06	11	-0.0236975	0.0237328	0.071163	0.0241991	0.326726	21.9288	20.8547	23.7449	0.958131	0.976581	1.02402	1.07376	Chen et al.	0.879194
Aspartate to asparagine ratio	ANX	Inverse variance weighted (multiplicative random effects)	5e-06	11	-0.022107	0.0220387	0.0661844	0.0225233	0.327835	43.2033	20.8901	169.571	0.978541	0.978136	1.02228	1.06842	Chen et al.	0.879194
Cysteinylglycine to taurine ratio	ANX	Inverse variance weighted (multiplicative random effects)	5e-06	9	-0.0623255	-0.0207397	0.0208461	0.0212172	0.328325	32.5816	21.1711	115.586	0.971628	0.939577	0.979474	1.02106	Chen et al.	0.879194
stearidonate (18:4n3)	ANX	Inverse variance weighted (multiplicative random effects)	5e-06	5	-0.23056	-0.0766555	0.0772487	0.0785225	0.328954	51.7318	21.0832	152.186	0.978272	0.794089	0.926209	1.08031	Meta-analysis	0.879194
glycerophosphoethanolamine	ANX	Inverse variance weighted (multiplicative random effects)	5e-06	14	-0.0252905	0.0249545	0.0751994	0.0256352	0.330332	27.6822	12.5161	55.906	0.965324	0.975027	1.02527	1.0781	Meta-analysis	0.879194
gluconate	ANX	Inverse variance weighted (multiplicative random effects)	5e-06	17	-0.0233679	0.0230305	0.0694289	0.0236726	0.330616	52.4505	20.8382	459.919	0.981607	0.976903	1.0233	1.0719	Meta-analysis	0.879194
Bilirubin (Z,Z) to glucuronate ratio	ANX	Inverse variance weighted (multiplicative random effects)	5e-06	12	-0.0175858	0.0173086	0.0522029	0.0178032	0.330943	86.127	20.931	778.827	0.988392	0.982568	1.01746	1.05359	Chen et al.	0.879194
Glutamate to pyruvate ratio	ANX	Inverse variance weighted (multiplicative random effects)	5e-06	14	-0.0156271	0.0153446	0.0463163	0.0158019	0.331518	22.6378	21.0415	28.6283	0.957277	0.984494	1.01546	1.04741	Chen et al.	0.879194
3-Hydroxybutyrate levels	ANX	Inverse variance weighted (multiplicative random effects)	5e-06	9	-0.108578	-0.0359652	0.0366476	0.0370474	0.331653	23.0663	21.1624	29.3487	0.96134	0.897109	0.964674	1.03733	Chen et al.	0.879194
Cytidine to N-acetylneuraminate ratio	ANX	Inverse variance weighted (multiplicative random effects)	5e-06	15	-0.0169443	0.0166086	0.0501615	0.0171188	0.331949	24.9025	21.0274	56.8345	0.951062	0.983198	1.01675	1.05144	Chen et al.	0.879194
Behenoyl dihydrosphingomyelin (d18:0/22:0) levels	ANX	Inverse variance weighted (multiplicative random effects)	5e-06	21	-0.0665696	-0.0220238	0.022522	0.0227275	0.332526	28.3265	20.8776	62.854	0.961612	0.935598	0.978217	1.02278	Chen et al.	0.879194
maltose	ANX	Inverse variance weighted (multiplicative random effects)	5e-06	7	-0.113275	-0.0374585	0.0383576	0.0386817	0.332856	23.456	21.3408	33.1646	0.962382	0.892905	0.963234	1.0391	Hysi et al.	0.879194
linolenate [alpha or gamma; (18:3n3 or 6)]	ANX	Inverse variance weighted (multiplicative random effects)	5e-06	10	-0.0589684	0.0575528	0.174074	0.0594496	0.332997	22.4928	20.9694	25.1727	0.956602	0.942737	1.05924	1.19014	Meta-analysis	0.879194
Caffeine to theophylline ratio	SCZ	Inverse variance weighted (multiplicative random effects)	5e-06	9	-0.0857804	-0.0240109	0.0377586	0.0315151	0.446128	23.6994	21.158	26.5338	0.961594	0.917796	0.976275	1.03848	Chen et al.	0.879374
N-acetylleucine	AD	Inverse variance weighted (multiplicative random effects)	5e-06	10	-0.0631224	-0.0237157	0.0156909	0.0201054	0.238172	150.069	20.9668	1211.98	0.993692	0.938829	0.976563	1.01581	Meta-analysis	0.879453
Tryptophan to pyruvate ratio	AD	Inverse variance weighted (multiplicative random effects)	5e-06	14	-0.0312356	0.0470792	0.125394	0.0399565	0.238693	22.5003	20.9128	25.1721	0.95538	0.969247	1.04821	1.1336	Chen et al.	0.879453
homostachydrine*	AD	Inverse variance weighted (multiplicative random effects)	5e-06	15	-0.031647	0.0475817	0.12681	0.0404228	0.239156	39.2525	20.8544	245.634	0.96514	0.968849	1.04873	1.1352	Meta-analysis	0.879453
3-hydroxylaurate	AD	Inverse variance weighted (multiplicative random effects)	5e-06	18	-0.124566	-0.0467213	0.0311238	0.0397169	0.239451	27.4077	20.9955	94.0057	0.963112	0.88288	0.954353	1.03161	Meta-analysis	0.879453
Pantoate levels	AD	Inverse variance weighted (multiplicative random effects)	5e-06	10	-0.101597	-0.0380145	0.0255683	0.0324402	0.241264	22.7435	21.038	25.9199	0.958523	0.903393	0.962699	1.0259	Chen et al.	0.879453
phenol sulfate	AD	Inverse variance weighted (multiplicative random effects)	5e-06	9	-0.0548644	0.0814421	0.217749	0.0695442	0.241565	22.5366	21.0214	25.3185	0.960386	0.946613	1.08485	1.24327	Meta-analysis	0.879453
Adenosine 5'-monophosphate (AMP) to arginine ratio	AD	Inverse variance weighted (multiplicative random effects)	5e-06	6	-0.0383477	0.0565169	0.151382	0.0484003	0.242929	22.9549	21.0908	24.6318	0.960319	0.962378	1.05814	1.16344	Chen et al.	0.879453
Glutamine to alanine ratio	AD	Inverse variance weighted (multiplicative random effects)	5e-06	20	-0.141129	-0.052681	0.0357671	0.0451265	0.243047	27.0262	12.8497	98.162	0.963668	0.868377	0.948683	1.03641	Chen et al.	0.879453
1-(1-enyl-palmitoyl)-2-docosahexaenoyl-GPE (P-16:0/22:6)*	AD	Inverse variance weighted (multiplicative random effects)	5e-06	17	-0.0323243	0.0475906	0.127506	0.0407729	0.243125	23.5822	10.246	37.9272	0.960067	0.968193	1.04874	1.13599	Hysi et al.	0.879453
4-androsten-3alpha,17alpha-diol monosulfate (2)	AD	Inverse variance weighted (multiplicative random effects)	5e-06	12	-0.0270476	0.039764	0.106576	0.0340876	0.243402	57.7607	20.5959	445.491	0.982215	0.973315	1.04057	1.11246	Hysi et al.	0.879453
1-(1-enyl-palmitoyl)-2-arachidonoyl-GPE (P-16:0/20:4)*	AD	Inverse variance weighted (multiplicative random effects)	5e-06	20	-0.0311372	0.0453805	0.121898	0.0390396	0.245064	32.6411	20.6612	145.038	0.966699	0.969343	1.04643	1.12964	Meta-analysis	0.879453
Adenosine 5'-diphosphate (ADP) to pantothenate ratio	AD	Inverse variance weighted (multiplicative random effects)	5e-06	5	-0.0332553	0.0484292	0.130114	0.0416758	0.245216	22.2693	21.2319	23.1163	0.963	0.967292	1.04962	1.13896	Chen et al.	0.879453
fructose	AD	Inverse variance weighted (multiplicative random effects)	5e-06	9	-0.188613	-0.070183	0.0482465	0.0604232	0.245429	22.3856	20.9931	25.909	0.96029	0.828107	0.932223	1.04943	Meta-analysis	0.879453
3-methyl catechol sulfate (1)	ALS	Inverse variance weighted (multiplicative random effects)	5e-06	10	-0.223478	-0.0759057	0.0716664	0.0752919	0.313381	23.9969	21.16	38.8611	0.95795	0.799733	0.926904	1.0743	Meta-analysis	0.879512
tiglylcarnitine	ANX	Inverse variance weighted (multiplicative random effects)	5e-06	11	-0.0451739	-0.0149153	0.0153432	0.015438	0.333972	24.9532	21.4653	36.1465	0.961692	0.955831	0.985195	1.01546	Hysi et al.	0.879646
3-hydroxydecanoate	ANX	Inverse variance weighted (multiplicative random effects)	5e-06	20	-0.0530335	-0.0174892	0.0180552	0.0181349	0.334849	38.2635	20.8899	326.531	0.966146	0.948348	0.982663	1.01822	Meta-analysis	0.879646
oleoyl-arachidonoyl-glycerol (18:1/20:4) [2]*	ANX	Inverse variance weighted (multiplicative random effects)	5e-08	5	-0.121283	-0.0399767	0.0413297	0.0414829	0.3352	138.562	36.9104	461.984	0.993698	0.885783	0.960812	1.0422	Hysi et al.	0.879646
1-myristoyl-GPC (14:0)	SCZ	Inverse variance weighted (multiplicative random effects)	5e-06	9	-0.0517297	0.0327933	0.117316	0.043124	0.44699	22.989	21.0346	27.0519	0.956932	0.949586	1.03334	1.12448	Hysi et al.	0.879736
5,6-dihydrouridine levels	DEP	Inverse variance weighted (multiplicative random effects)	5e-06	17	-0.0400941	-0.0109335	0.018227	0.0148778	0.462409	29.2574	21.2154	88.5174	0.965915	0.960699	0.989126	1.01839	Chen et al.	0.880617
Dihomo-linolenoyl-choline levels	DEP	Inverse variance weighted (multiplicative random effects)	5e-06	16	-0.0190497	0.0113836	0.0418168	0.0155272	0.463474	23.0027	21.0133	29.2897	0.959225	0.981131	1.01145	1.0427	Chen et al.	0.881321
succinate	DEP	Inverse variance weighted (multiplicative random effects)	5e-06	5	-0.0408281	0.0243398	0.0895076	0.0332489	0.46414	25.8132	20.8896	32.9059	0.963739	0.959994	1.02464	1.09364	Meta-analysis	0.881321
Caffeine to linoleate (18:2n6) ratio	DEP	Inverse variance weighted (multiplicative random effects)	5e-06	9	-0.0243372	0.0144694	0.0532761	0.0197993	0.464898	24.8044	21.9039	30.6971	0.91576	0.975957	1.01457	1.05472	Chen et al.	0.881469
Arachidonate (20:4n6) to pyruvate ratio	ALS	Inverse variance weighted (multiplicative random effects)	5e-06	12	-0.0788815	-0.0267396	0.0254023	0.026603	0.314831	42.559	20.918	262.52	0.976071	0.924149	0.973615	1.02573	Chen et al.	0.881664
N-carbamoylalanine levels	DEP	Inverse variance weighted (multiplicative random effects)	5e-06	9	-0.0196538	0.0116192	0.0428923	0.0159556	0.466478	21.8621	20.9573	24.7087	0.958279	0.980538	1.01169	1.04383	Chen et al.	0.881982
tryptophan	DEP	Inverse variance weighted (multiplicative random effects)	5e-06	5	-0.053466	-0.0144823	0.0245013	0.0198896	0.466531	43.4071	20.898	76.5026	0.981045	0.947938	0.985622	1.0248	Meta-analysis	0.881982
Histidine to trans-urocanate ratio	DEP	Inverse variance weighted (multiplicative random effects)	5e-06	15	-0.0101673	0.00599021	0.0221477	0.00824362	0.467441	43.1523	20.8377	333.584	0.975234	0.989884	1.00601	1.02239	Chen et al.	0.882167
taurolithocholate 3-sulfate	DEP	Inverse variance weighted (multiplicative random effects)	5e-06	24	-0.0389774	-0.0105094	0.0179587	0.0145245	0.469335	33.2189	21.0014	161.485	0.965902	0.961772	0.989546	1.01812	Meta-analysis	0.882167
oleoyl-oleoyl-glycerol (18:1/18:1) [1]*	DEP	Inverse variance weighted (multiplicative random effects)	5e-06	20	-0.0204114	0.0119402	0.0442918	0.0165059	0.469442	27.9297	21.3456	46.689	0.96471	0.979795	1.01201	1.04529	Hysi et al.	0.882167
3-formylindole levels	DEP	Inverse variance weighted (multiplicative random effects)	5e-08	5	-0.0161409	-0.00435081	0.00743929	0.00601536	0.469506	225.932	39.2912	728.015	0.985198	0.983989	0.995659	1.00747	Chen et al.	0.882167
1-(1-enyl-palmitoyl)-2-myristoyl-GPC (P-16:0/14:0)*	DEP	Inverse variance weighted (multiplicative random effects)	5e-06	14	-0.0608948	-0.0164	0.0280948	0.0227014	0.470035	25.7567	21.1548	62.2826	0.959577	0.940922	0.983734	1.02849	Hysi et al.	0.882167
bilirubin (E,E)*	BP	Inverse variance weighted (multiplicative random effects)	5e-06	6	-0.0515107	0.0224205	0.0963516	0.03772	0.55225	298.354	21.5125	1540.39	0.996542	0.949793	1.02267	1.10115	Meta-analysis	0.882455
pyroglutamine*	BP	Inverse variance weighted (multiplicative random effects)	5e-06	14	-0.051488	0.0223325	0.0961531	0.0376636	0.553216	44.1502	21.0888	140.978	0.978899	0.949815	1.02258	1.10093	Hysi et al.	0.882455
Argininate levels	BP	Inverse variance weighted (multiplicative random effects)	5e-08	5	-0.0736929	0.0319314	0.137556	0.0538899	0.553495	71.2183	30.4475	128.315	0.988691	0.928957	1.03245	1.14747	Chen et al.	0.882455
5,6-dihydrouridine levels	BP	Inverse variance weighted (multiplicative random effects)	5e-06	17	-0.108234	-0.0251249	0.0579845	0.0424027	0.553496	29.2574	21.2154	88.5174	0.965915	0.897417	0.975188	1.0597	Chen et al.	0.882455
7-methylxanthine	SCZ	Inverse variance weighted (multiplicative random effects)	5e-06	14	-0.0553247	0.0347795	0.124884	0.0459715	0.449323	25.449	20.9482	43.9169	0.96284	0.946178	1.03539	1.13302	Meta-analysis	0.882987
Succinate to proline ratio	AD	Inverse variance weighted (multiplicative random effects)	5e-06	5	-0.0461029	0.0664758	0.179055	0.0574381	0.247131	38.9756	20.9513	107.348	0.975974	0.954944	1.06874	1.19609	Chen et al.	0.883098
N1-Methyl-2-pyridone-5-carboxamide	SCZ	Inverse variance weighted (multiplicative random effects)	5e-06	9	-0.0467992	0.0293372	0.105474	0.0388451	0.450107	24.4347	21.0596	31.7121	0.96266	0.954279	1.02977	1.11124	Hysi et al.	0.883191
homoarginine	SCZ	Inverse variance weighted (multiplicative random effects)	5e-08	8	-0.0721494	0.0450093	0.162168	0.0597749	0.451461	202.038	32.5897	817.96	0.995668	0.930392	1.04604	1.17606	Meta-analysis	0.883283
glutamine	SCZ	Inverse variance weighted (multiplicative random effects)	5e-06	16	-0.0306673	0.0191228	0.068913	0.0254031	0.451585	50.6284	21.0897	403.563	0.981181	0.969798	1.01931	1.07134	Meta-analysis	0.883283
Sphingomyelin (d18:2/18:1) levels	SCZ	Inverse variance weighted (multiplicative random effects)	5e-06	7	-0.0821941	0.0511403	0.184475	0.0680278	0.452197	22.2845	21.1125	24.488	0.961517	0.921093	1.05247	1.20259	Chen et al.	0.883283
1-palmitoleoyl-GPE (16:1)*	SCZ	Inverse variance weighted (multiplicative random effects)	5e-06	17	-0.0406212	0.0252103	0.0910418	0.0335875	0.452902	24.0211	20.9543	40.4747	0.959795	0.960193	1.02553	1.09531	Hysi et al.	0.883329
3-hydroxylaurate	BP	Inverse variance weighted (multiplicative random effects)	5e-06	18	-0.122384	-0.0282974	0.0657892	0.0480034	0.555534	27.4077	20.9955	94.0057	0.963112	0.884808	0.972099	1.068	Meta-analysis	0.883484
Adenosine 5'-diphosphate (ADP) to choline phosphate ratio	BP	Inverse variance weighted (multiplicative random effects)	5e-06	12	-0.0436313	0.0187311	0.0810936	0.0318176	0.556059	22.7997	21.5081	26.1528	0.959792	0.957307	1.01891	1.08447	Chen et al.	0.883484
N-alpha-acetylornithine levels	BP	Inverse variance weighted (multiplicative random effects)	5e-06	15	-0.0534446	0.0228569	0.0991584	0.0389293	0.557111	27.3567	20.7912	91.1527	0.958255	0.947958	1.02312	1.10424	Chen et al.	0.883484
Alpha-ketoglutarate to proline ratio	BP	Inverse variance weighted (multiplicative random effects)	5e-06	13	-0.0617823	0.0264019	0.114586	0.0449919	0.557329	37.2113	21.0972	171.249	0.975106	0.940088	1.02675	1.12141	Chen et al.	0.883484
butyrylcarnitine	BP	Inverse variance weighted (multiplicative random effects)	5e-08	10	-0.045589	-0.0104876	0.0246137	0.0179088	0.558136	199.871	30.0584	1080.33	0.99494	0.955435	0.989567	1.02492	Hysi et al.	0.883484
Alpha-ketoglutarate to ornithine ratio	BP	Inverse variance weighted (multiplicative random effects)	5e-06	15	-0.148175	-0.0340403	0.0800941	0.0582319	0.55884	23.5415	21.1394	43.3132	0.960353	0.86228	0.966533	1.08339	Chen et al.	0.883484
maleate	BP	Inverse variance weighted (multiplicative random effects)	5e-06	12	-0.0843205	0.035768	0.155857	0.0612697	0.559368	22.3919	20.9306	26.1292	0.956276	0.919137	1.03642	1.16866	Meta-analysis	0.883484
nonadecanoate (19:0)	BP	Inverse variance weighted (multiplicative random effects)	5e-06	9	-0.148676	-0.0341041	0.0804681	0.0584552	0.559608	23.2474	21.0776	27.9347	0.959813	0.861848	0.966471	1.08379	Meta-analysis	0.883484
indolelactate	BP	Inverse variance weighted (multiplicative random effects)	5e-06	21	-0.0776837	-0.0177888	0.0421062	0.0305586	0.560486	38.3099	20.9074	222.305	0.975072	0.925257	0.982369	1.04301	Meta-analysis	0.883791
Sphingadienine levels	SCZ	Inverse variance weighted (multiplicative random effects)	5e-06	11	-0.104473	-0.0288289	0.0468154	0.038594	0.455077	23.2145	16.3512	40.4875	0.954982	0.900799	0.971583	1.04793	Chen et al.	0.883957
fumarate	SCZ	Inverse variance weighted (multiplicative random effects)	5e-06	11	-0.0700424	0.0430442	0.156131	0.0576972	0.455646	27.0925	21.1466	46.6652	0.963042	0.932354	1.04398	1.16898	Hysi et al.	0.883957
1-stearoyl-GPE (18:0)	SCZ	Inverse variance weighted (multiplicative random effects)	5e-08	8	-0.058882	0.0359469	0.130776	0.0483821	0.457495	118.217	39.0888	299.182	0.992585	0.942818	1.0366	1.13971	Meta-analysis	0.883957
Threonine to alpha-ketobutyrate ratio	SCZ	Inverse variance weighted (multiplicative random effects)	5e-06	8	-0.0452815	0.0276401	0.100562	0.0372049	0.457532	26.919	21.2897	55.052	0.967413	0.955728	1.02803	1.10579	Chen et al.	0.883957
Retinol (Vitamin A) to linoleoyl-arachidonoyl-glycerol (18:2 to 20:4) [2] ratio	SCZ	Inverse variance weighted (multiplicative random effects)	5e-06	13	-0.0398083	0.0242567	0.0883217	0.0326862	0.458021	55.7578	21.2104	353.949	0.983439	0.960974	1.02455	1.09234	Chen et al.	0.883957
Ascorbic acid 3-sulfate levels	SCZ	Inverse variance weighted (multiplicative random effects)	5e-06	13	-0.102715	-0.0281876	0.0463402	0.0380244	0.458509	25.2084	21.1683	32.8206	0.96032	0.902384	0.972206	1.04743	Chen et al.	0.883957
caprate (10:0)	SCZ	Inverse variance weighted (multiplicative random effects)	5e-06	10	-0.121908	-0.0334543	0.0549995	0.0451295	0.458514	23.9571	21.015	32.5396	0.953732	0.88523	0.967099	1.05654	Meta-analysis	0.883957
gamma-CEHC	SCZ	Inverse variance weighted (multiplicative random effects)	5e-08	7	-0.0778905	0.0473507	0.172592	0.0638986	0.458676	125.015	30.9203	622.847	0.990968	0.925066	1.04849	1.18838	Meta-analysis	0.883957
Glycerol to sulfate ratio	SCZ	Inverse variance weighted (multiplicative random effects)	5e-06	13	-0.176028	-0.0482382	0.0795514	0.0651988	0.459383	23.0309	21.0793	26.1155	0.959566	0.838595	0.952907	1.0828	Chen et al.	0.884005
Pentose acid levels	SCZ	Inverse variance weighted (multiplicative random effects)	5e-06	14	-0.133163	-0.0363858	0.0603917	0.0493763	0.461178	23.4246	20.9536	32.0146	0.95876	0.875322	0.964268	1.06225	Chen et al.	0.884464
5-dodecenoylcarnitine (C12:1) levels	SCZ	Inverse variance weighted (multiplicative random effects)	5e-06	13	-0.0244851	0.0147507	0.0539865	0.0200182	0.461206	24.7549	20.9992	45.2767	0.960621	0.975812	1.01486	1.05547	Chen et al.	0.884464
Arachidoylcarnitine (C20) levels	SCZ	Inverse variance weighted (multiplicative random effects)	5e-06	16	-0.0267284	0.0160718	0.058872	0.0218368	0.461733	29.2529	20.8652	65.1342	0.962944	0.973626	1.0162	1.06064	Chen et al.	0.884464
5-hydroxylysine	SCZ	Inverse variance weighted (multiplicative random effects)	5e-08	5	-0.0353474	0.0212077	0.0777629	0.0288547	0.462349	303.674	30.1258	1142.67	0.995952	0.96527	1.02143	1.08087	Meta-analysis	0.884464
margarate (17:0)	SCZ	Inverse variance weighted (multiplicative random effects)	5e-06	11	-0.125553	-0.0340921	0.0573686	0.0466636	0.465028	22.212	21.0333	25.3861	0.958436	0.882009	0.966482	1.05905	Meta-analysis	0.884607
Maltose to sucrose ratio	SCZ	Inverse variance weighted (multiplicative random effects)	5e-06	11	-0.0516862	0.0307026	0.113091	0.0420351	0.465143	22.6053	21.6132	25.5582	0.958534	0.949627	1.03118	1.11973	Chen et al.	0.884607
Cholesterol to oleoyl-linoleoyl-glycerol (18:1 to 18:2) [2] ratio	SCZ	Inverse variance weighted (multiplicative random effects)	5e-08	9	-0.168205	-0.0456263	0.0769519	0.0625399	0.465662	41.9625	32.0796	96.0756	0.976474	0.845181	0.955399	1.07999	Chen et al.	0.884607
3-formylindole levels	SCZ	Inverse variance weighted (multiplicative random effects)	5e-08	5	-0.0503218	0.0298317	0.109985	0.0408947	0.465709	225.932	39.2912	728.015	0.985198	0.950923	1.03028	1.11626	Chen et al.	0.884607
1-arachidonoyl-GPI (20:4)*	SCZ	Inverse variance weighted (multiplicative random effects)	5e-06	10	-0.118921	-0.0322479	0.0544249	0.0442208	0.465851	37.4793	20.8971	86.3457	0.975406	0.887878	0.968267	1.05593	Hysi et al.	0.884607
Leucine to phosphate ratio	SCZ	Inverse variance weighted (multiplicative random effects)	5e-06	15	-0.10047	-0.0271589	0.0461524	0.0374037	0.467776	22.4934	20.9797	30.3367	0.952993	0.904412	0.973207	1.04723	Chen et al.	0.884607
bilirubin (Z,Z)	SCZ	Inverse variance weighted (multiplicative random effects)	5e-06	14	-0.0575508	-0.015546	0.0264588	0.021431	0.468208	192.931	21.0069	2210.71	0.994135	0.944074	0.984574	1.02681	Meta-analysis	0.884607
deoxycholate	SCZ	Inverse variance weighted (multiplicative random effects)	5e-06	17	-0.153503	-0.0414479	0.070607	0.0571708	0.468463	26.4707	20.8896	61.2076	0.964379	0.857698	0.959399	1.07316	Meta-analysis	0.884607
sphingomyelin (d18:1/14:0, d16:1/16:0)*	SCZ	Inverse variance weighted (multiplicative random effects)	5e-06	18	-0.024461	0.0143329	0.0531269	0.0197928	0.468975	79.3307	20.8572	1006.66	0.988071	0.975836	1.01444	1.05456	Meta-analysis	0.884607
Mannose to mannitol to sorbitol ratio	SCZ	Inverse variance weighted (multiplicative random effects)	5e-06	7	-0.105162	-0.0283324	0.0484968	0.0391986	0.469809	25.0662	20.8643	34.6049	0.965586	0.900179	0.972065	1.04969	Chen et al.	0.884607
1-stearoyl-2-adrenoyl-GPC (18:0/22:4)*	SCZ	Inverse variance weighted (multiplicative random effects)	5e-06	13	-0.133162	-0.0358694	0.0614237	0.0496393	0.469926	36.0198	21.0637	192.778	0.973871	0.875323	0.964766	1.06335	Hysi et al.	0.884607
3-hydroxybutyroylglycine levels	DEP	Inverse variance weighted (multiplicative random effects)	5e-06	13	-0.0104949	0.00607309	0.022641	0.00845304	0.47248	63.1139	20.9949	445.62	0.976975	0.98956	1.00609	1.0229	Chen et al.	0.88465
sulfate*	DEP	Inverse variance weighted (multiplicative random effects)	5e-08	7	-0.0246812	0.0142699	0.0532209	0.019873	0.472724	52.0245	30.006	87.9775	0.98333	0.975621	1.01437	1.05466	Meta-analysis	0.88465
alpha-hydroxyisocaproate	MS	Inverse variance weighted (multiplicative random effects)	5e-06	10	-0.0926487	0.0908328	0.274314	0.093613	0.331896	25.4907	21.6467	46.1872	0.96157	0.911514	1.09509	1.31563	Meta-analysis	0.884654
Methionine to methionine sulfoxide ratio	MS	Inverse variance weighted (multiplicative random effects)	5e-06	17	-0.0583198	0.0571534	0.172627	0.0589149	0.331996	23.2249	20.8378	32.4516	0.959008	0.943348	1.05882	1.18842	Chen et al.	0.884654
Uridine to 2'-deoxyuridine ratio	MS	Inverse variance weighted (multiplicative random effects)	5e-06	12	-0.321657	-0.106366	0.108924	0.109842	0.332866	30.259	20.9391	105.166	0.969436	0.724947	0.899095	1.11508	Chen et al.	0.884654
4-androsten-3beta,17beta-diol monosulfate (1)	MS	Inverse variance weighted (multiplicative random effects)	5e-06	10	-0.238366	-0.0785578	0.0812502	0.0815347	0.335302	39.3256	20.9575	184.454	0.975572	0.787914	0.924449	1.08464	Hysi et al.	0.884654
1-palmitoyl-GPG (16:0) levels	MS	Inverse variance weighted (multiplicative random effects)	5e-06	16	-0.0412551	0.0398195	0.120894	0.0413646	0.335725	31.2137	20.9269	139.6	0.968175	0.959584	1.04062	1.12851	Chen et al.	0.884654
N-alpha-acetylornithine levels	MS	Inverse variance weighted (multiplicative random effects)	5e-06	15	-0.0416325	0.0401814	0.121995	0.0417418	0.335739	26.5465	15.4189	91.1527	0.957027	0.959222	1.041	1.12975	Chen et al.	0.884654
Cysteinylglycine disulfide levels	MS	Inverse variance weighted (multiplicative random effects)	5e-06	9	-0.0450834	0.0434329	0.131949	0.0451614	0.336187	79.1508	20.951	426.21	0.988632	0.955918	1.04439	1.14105	Chen et al.	0.884654
pyrraline	MS	Inverse variance weighted (multiplicative random effects)	5e-06	9	-0.249216	-0.0820169	0.085182	0.0853056	0.336327	25.1468	20.9012	47.6411	0.963962	0.779412	0.921256	1.08892	Meta-analysis	0.884654
5alpha-androstan-3alpha,17beta-diol monosulfate (1)	MS	Inverse variance weighted (multiplicative random effects)	5e-08	13	-0.0359777	0.0344846	0.104947	0.0359502	0.337441	219.952	31.6576	1788.2	0.995803	0.964662	1.03509	1.11065	Meta-analysis	0.884654
Carnitine C14 levels	MS	Inverse variance weighted (multiplicative random effects)	5e-06	10	-0.136163	0.130293	0.39675	0.135947	0.337856	25.8502	20.9097	59.9635	0.961788	0.8727	1.13916	1.48698	Chen et al.	0.884654
Docosatrienoate (22:3n6) levels	MS	Inverse variance weighted (multiplicative random effects)	5e-06	10	-0.0473884	0.0449884	0.137365	0.047131	0.339811	29.1544	21.9606	81.8341	0.960691	0.953717	1.04602	1.14725	Chen et al.	0.884654
N-acetyl-2-aminooctanoate levels	MS	Inverse variance weighted (multiplicative random effects)	5e-06	18	-0.0817435	-0.0266943	0.028355	0.0280863	0.341891	76.2979	13.0156	952.645	0.986027	0.921508	0.973659	1.02876	Chen et al.	0.884654
4-androsten-3beta,17beta-diol disulfate (2)	MS	Inverse variance weighted (multiplicative random effects)	5e-06	10	-0.254556	-0.0830183	0.0885189	0.087519	0.342837	30.4396	12.3991	56.5469	0.966557	0.775261	0.920334	1.09255	Hysi et al.	0.884654
Serine to alpha-tocopherol ratio	MS	Inverse variance weighted (multiplicative random effects)	5e-06	14	-0.101488	0.094831	0.29115	0.100163	0.343757	27.7863	20.9616	70.272	0.96518	0.903492	1.09947	1.33797	Chen et al.	0.884654
erythritol	MS	Inverse variance weighted (multiplicative random effects)	5e-06	18	-0.0475107	0.0443392	0.136189	0.0468622	0.344066	42.2342	20.8737	278.519	0.971747	0.9536	1.04534	1.1459	Meta-analysis	0.884654
stearate (18:0)	MS	Inverse variance weighted (multiplicative random effects)	5e-06	6	-0.694249	-0.225893	0.242463	0.238957	0.344492	24.4206	21.1563	32.4931	0.95581	0.499449	0.797804	1.27438	Meta-analysis	0.884654
Indolin-2-one levels	MS	Inverse variance weighted (multiplicative random effects)	5e-06	8	-0.204844	-0.0666508	0.0715424	0.0705067	0.3445	33.2345	21.1752	104.489	0.971993	0.814774	0.935522	1.07416	Chen et al.	0.884654
3-phosphoglycerate to adenosine 5'-diphosphate (ADP) ratio	MS	Inverse variance weighted (multiplicative random effects)	5e-06	8	-0.279775	-0.090973	0.0978291	0.0963276	0.344959	24.8562	21.5642	31.1697	0.96303	0.755954	0.913042	1.10277	Chen et al.	0.884654
1-palmitoyl-2-dihomo-linolenoyl-GPC (16:0/20:3n3 or 6) levels	MS	Inverse variance weighted (multiplicative random effects)	5e-06	15	-0.127746	-0.0415041	0.0447373	0.0440007	0.345548	56.9292	20.8418	453.779	0.983605	0.880077	0.959345	1.04575	Chen et al.	0.884654
N-delta-acetylornithine	MS	Inverse variance weighted (multiplicative random effects)	5e-08	5	-0.0657515	-0.0213572	0.0230371	0.0226502	0.345724	564.455	35.561	1837.92	0.997925	0.936363	0.978869	1.0233	Meta-analysis	0.884654
Spermidine to carnitine ratio	MS	Inverse variance weighted (multiplicative random effects)	5e-06	8	-0.127811	-0.0414762	0.0448588	0.0440485	0.346395	33.0658	21.4774	83.6631	0.970613	0.88002	0.959372	1.04588	Chen et al.	0.884654
lysine	MS	Inverse variance weighted (multiplicative random effects)	5e-08	5	-0.103192	0.0953324	0.293857	0.101288	0.346602	64.9434	30.3912	121.926	0.986372	0.901954	1.10002	1.34159	Meta-analysis	0.884654
cytidine	MS	Inverse variance weighted (multiplicative random effects)	5e-06	13	-0.0541384	0.049761	0.15366	0.0530099	0.347879	35.1308	21.0014	127.914	0.973695	0.947301	1.05102	1.16609	Meta-analysis	0.884654
Dihydroferulic acid sulfate levels	MS	Inverse variance weighted (multiplicative random effects)	5e-06	12	-0.0545786	0.0499946	0.154568	0.0533537	0.348737	23.1238	21.1359	28.0286	0.957449	0.946884	1.05127	1.16715	Chen et al.	0.884654
Glucose to maltose ratio	MS	Inverse variance weighted (multiplicative random effects)	5e-06	9	-0.0549539	0.0502259	0.155406	0.0536632	0.349301	23.0011	20.9901	25.2377	0.899376	0.946529	1.05151	1.16813	Chen et al.	0.884654
Inosine to theophylline ratio	MS	Inverse variance weighted (multiplicative random effects)	5e-06	10	-0.0676939	0.0618655	0.191425	0.0661017	0.349317	22.5979	20.8659	25.2559	0.952239	0.934547	1.06382	1.21097	Chen et al.	0.884654
Dodecenedioate (C12:1-DC) levels	MS	Inverse variance weighted (multiplicative random effects)	5e-06	13	-0.198958	-0.0642043	0.0705497	0.068752	0.35038	35.1905	17.569	158.437	0.973759	0.819584	0.937813	1.0731	Chen et al.	0.884654
4-hydroxycoumarin levels	MS	Inverse variance weighted (multiplicative random effects)	5e-06	11	-0.182165	-0.05867	0.0648246	0.0630074	0.351771	23.9668	21.1085	29.7597	0.949249	0.833464	0.943018	1.06697	Chen et al.	0.884654
pro-hydroxy-pro	MS	Inverse variance weighted (multiplicative random effects)	5e-06	5	-0.127594	0.115452	0.358498	0.124003	0.351832	23.9833	21.2214	29.3825	0.921404	0.880211	1.12238	1.43118	Meta-analysis	0.884654
Carotene diol (3) levels	MS	Inverse variance weighted (multiplicative random effects)	5e-06	14	-0.163826	-0.0527358	0.0583538	0.0566784	0.352143	32.8445	20.8879	167.164	0.970046	0.84889	0.948631	1.06009	Chen et al.	0.884654
Cortisone to 4-cholesten-3-one ratio	MS	Inverse variance weighted (multiplicative random effects)	5e-06	12	-0.0714991	0.0643332	0.200165	0.0693022	0.353252	23.3476	20.9299	28.2339	0.960108	0.930997	1.06645	1.2216	Chen et al.	0.884654
2'-deoxyuridine levels	MS	Inverse variance weighted (multiplicative random effects)	5e-06	15	-0.0956123	0.0859452	0.267503	0.0926314	0.353501	44.4241	20.8524	306.466	0.974077	0.908816	1.08975	1.3067	Chen et al.	0.884654
5alpha-pregnan-3beta,20beta-diol monosulfate (1)	MS	Inverse variance weighted (multiplicative random effects)	5e-08	5	-0.0481827	0.0432161	0.134615	0.046632	0.354058	221.46	37.1137	848.069	0.995786	0.95296	1.04416	1.1441	Meta-analysis	0.884654
Spermidine to adenosine 5'-diphosphate (ADP) ratio	MS	Inverse variance weighted (multiplicative random effects)	5e-06	13	-0.0660346	0.0590779	0.18419	0.0638329	0.354701	21.8544	13.5508	25.1467	0.953118	0.936098	1.06086	1.20224	Chen et al.	0.884654
4-vinylguaiacol sulfate levels	MS	Inverse variance weighted (multiplicative random effects)	5e-06	5	-0.109598	0.0979778	0.305554	0.105906	0.354894	23.2345	22.7179	23.5447	0.655648	0.896194	1.10294	1.35738	Chen et al.	0.884654
Carnitine to acetylcarnitine (C2) ratio	MS	Inverse variance weighted (multiplicative random effects)	5e-06	6	-0.0676686	0.0604248	0.188518	0.0653538	0.355184	22.4309	21.1885	23.9964	0.960074	0.93457	1.06229	1.20746	Chen et al.	0.884654
4-guanidinobutanoate	MS	Inverse variance weighted (multiplicative random effects)	5e-08	5	-0.177274	-0.0565576	0.0641591	0.0615902	0.358467	269.7	43.1021	1152.76	0.995133	0.83755	0.945012	1.06626	Meta-analysis	0.884654
propionylcarnitine	MS	Inverse variance weighted (multiplicative random effects)	5e-08	8	-0.0425284	0.0374569	0.117442	0.0408088	0.358691	116.625	34.701	316.112	0.992214	0.958363	1.03817	1.12462	Meta-analysis	0.884654
3-hydroxyhippurate	MS	Inverse variance weighted (multiplicative random effects)	5e-06	7	-0.205009	-0.0653517	0.074306	0.071254	0.359056	22.6996	20.867	24.7505	0.961035	0.81464	0.936738	1.07714	Hysi et al.	0.884654
Phenylpyruvate to 4-hydroxyphenylpyruvate ratio	MS	Inverse variance weighted (multiplicative random effects)	5e-06	13	-0.127931	-0.0407407	0.0464494	0.0444847	0.359753	25.9175	18.975	64.3046	0.957083	0.879914	0.960078	1.04755	Chen et al.	0.884654
1-stearyl-GPC (O-18:0)*	MS	Inverse variance weighted (multiplicative random effects)	5e-06	6	-0.22566	-0.0718625	0.0819347	0.078468	0.359761	22.8237	18.4213	30.9627	0.961137	0.79799	0.930659	1.08538	Hysi et al.	0.884654
Palmitate (16:0) to myristate (14:0) ratio	MS	Inverse variance weighted (multiplicative random effects)	5e-06	11	-0.248592	-0.0791593	0.0902732	0.0864452	0.359815	22.7918	21.2181	27.1735	0.936507	0.779898	0.923893	1.09447	Chen et al.	0.884654
Ceramide (d18:1/17:0, d17:1/18:0) levels	MS	Inverse variance weighted (multiplicative random effects)	5e-06	12	-0.170311	-0.054216	0.0618787	0.059232	0.360026	24.8775	21.1885	42.0206	0.957599	0.843403	0.947227	1.06383	Chen et al.	0.884654
3-(3-hydroxyphenyl)propionate sulfate levels	AD	Inverse variance weighted (multiplicative random effects)	5e-06	11	-0.0273858	0.0390363	0.105458	0.0338888	0.249365	21.8981	20.8793	26.694	0.956592	0.972986	1.03981	1.11122	Chen et al.	0.884766
Taurine to cysteine ratio	AD	Inverse variance weighted (multiplicative random effects)	5e-06	10	-0.0411514	0.0584964	0.158144	0.0508407	0.249904	22.0567	20.924	24.8236	0.959163	0.959684	1.06024	1.17134	Chen et al.	0.884766
1-(1-enyl-palmitoyl)-2-arachidonoyl-GPC (P-16:0/20:4)*	AD	Inverse variance weighted (multiplicative random effects)	5e-08	7	-0.0167757	0.023811	0.0643978	0.0207075	0.250196	317.128	29.9507	1562.1	0.997223	0.983364	1.0241	1.06652	Meta-analysis	0.884766
Glutamine to asparagine ratio	AD	Inverse variance weighted (multiplicative random effects)	5e-08	7	-0.104459	-0.0385535	0.0273521	0.0336253	0.251562	213.385	31.4292	1060.76	0.995545	0.900812	0.96218	1.02773	Chen et al.	0.884766
Suberate (C8-DC) levels	AD	Inverse variance weighted (multiplicative random effects)	5e-06	14	-0.0242743	0.0341858	0.0926459	0.0298266	0.251732	22.706	21.0451	24.9809	0.957966	0.976018	1.03478	1.09707	Chen et al.	0.884766
Dimethyl sulfone levels	AD	Inverse variance weighted (multiplicative random effects)	5e-06	12	-0.134608	-0.0496562	0.0352957	0.0433428	0.251935	24.7704	20.9182	36.1142	0.950416	0.874058	0.951556	1.03593	Chen et al.	0.884766
Cholate to adenosine 3',5'-cyclic monophosphate (cAMP) ratio	AD	Inverse variance weighted (multiplicative random effects)	5e-06	10	-0.16698	-0.0615602	0.04386	0.0537858	0.252398	23.3643	20.8871	28.9899	0.958972	0.846216	0.940296	1.04484	Chen et al.	0.884766
kynurenate	DEP	Inverse variance weighted (multiplicative random effects)	5e-06	16	-0.038797	-0.0103764	0.0180442	0.0145003	0.47424	77.9202	20.7967	754.418	0.987595	0.961946	0.989677	1.01821	Meta-analysis	0.884811
Arachidoylcarnitine (C20) levels	DEP	Inverse variance weighted (multiplicative random effects)	5e-06	16	-0.0297981	-0.00796489	0.0138683	0.0111394	0.474596	29.2529	20.8652	65.1342	0.962944	0.970642	0.992067	1.01396	Chen et al.	0.884811
Spermidine to ergothioneine ratio	DEP	Inverse variance weighted (multiplicative random effects)	5e-06	11	-0.0356829	-0.00953275	0.0166174	0.0133419	0.47492	29.9824	20.8903	72.3792	0.968245	0.964946	0.990513	1.01676	Chen et al.	0.884811
Adenosine 5'-diphosphate (ADP) to glutamate ratio	DEP	Inverse variance weighted (multiplicative random effects)	5e-06	18	-0.0233862	-0.00623197	0.0109223	0.00875216	0.476434	22.6146	20.9106	27.7901	0.957768	0.976885	0.993787	1.01098	Chen et al.	0.884811
N-palmitoyl-sphingosine (d18:1 to 16:0) to N-stearoyl-sphingosine (d18:1 to 18:0) ratio	DEP	Inverse variance weighted (multiplicative random effects)	5e-06	13	-0.0108847	0.00619807	0.0232809	0.00871572	0.476999	40.976	21.1712	187.312	0.976687	0.989174	1.00622	1.02355	Chen et al.	0.884811
taurochenodeoxycholate	DEP	Inverse variance weighted (multiplicative random effects)	5e-06	10	-0.0180335	0.0102418	0.0385172	0.0144262	0.477737	25.5566	20.9845	38.3061	0.963919	0.982128	1.01029	1.03927	Meta-analysis	0.884811
1-(1-enyl-stearoyl)-2-docosahexaenoyl-GPE (P-18:0/22:6)*	DEP	Inverse variance weighted (multiplicative random effects)	5e-06	10	-0.0152002	0.00862547	0.0324512	0.012156	0.477973	22.4539	21.2952	24.724	0.959196	0.984915	1.00866	1.03298	Hysi et al.	0.884811
Dopamine 4-sulfate to dopamine 3-O-sulfate ratio	DEP	Inverse variance weighted (multiplicative random effects)	5e-06	14	-0.0325555	-0.00864296	0.0152696	0.0122003	0.478682	25.3358	21.3719	41.9299	0.92249	0.967969	0.991394	1.01539	Chen et al.	0.884811
N-acetyl-aspartyl-glutamate (naag) levels	DEP	Inverse variance weighted (multiplicative random effects)	5e-06	11	-0.0122364	0.00690088	0.0260382	0.00976391	0.479707	168.896	21.0227	1011.1	0.993279	0.987838	1.00692	1.02638	Chen et al.	0.884811
Glycolithocholate to glycolithocholate sulfate ratio	DEP	Inverse variance weighted (multiplicative random effects)	5e-06	15	-0.0109117	0.00614998	0.0232117	0.00870494	0.479882	33.7588	20.9603	86.098	0.958373	0.989148	1.00617	1.02348	Chen et al.	0.884811
Salicylate to caprylate (8:0) ratio	DEP	Inverse variance weighted (multiplicative random effects)	5e-06	10	-0.038211	-0.0101137	0.0179836	0.0143354	0.480495	22.1747	20.8439	26.1693	0.957236	0.96251	0.989937	1.01815	Chen et al.	0.884811
Maltotriose levels	DEP	Inverse variance weighted (multiplicative random effects)	5e-06	15	-0.0157448	-0.00416044	0.0074239	0.00591038	0.481482	22.7923	20.8836	32.2298	0.956123	0.984379	0.995848	1.00745	Chen et al.	0.884811
Isobutyrylglycine levels	DEP	Inverse variance weighted (multiplicative random effects)	5e-06	18	-0.0111089	0.00622088	0.0235506	0.00884171	0.481693	34.0453	20.9152	168.186	0.972117	0.988953	1.00624	1.02383	Chen et al.	0.884811
alpha-hydroxyisocaproate	BP	Inverse variance weighted (multiplicative random effects)	5e-06	10	-0.0573334	0.0240989	0.105531	0.0415471	0.561889	25.4907	21.6467	46.1872	0.96157	0.944279	1.02439	1.1113	Meta-analysis	0.884924
Bilirubin (Z,Z) to androsterone glucuronide ratio	MS	Inverse variance weighted (multiplicative random effects)	5e-08	7	-0.0192721	0.016764	0.0528001	0.0183858	0.361879	274.893	34.2808	1161.79	0.996493	0.980912	1.01691	1.05422	Chen et al.	0.885904
S-allylcysteine levels	MS	Inverse variance weighted (multiplicative random effects)	5e-06	10	-0.182021	-0.0577321	0.0665569	0.0634127	0.362602	25.6425	20.6465	46.8003	0.963657	0.833584	0.943903	1.06882	Chen et al.	0.885904
2-arachidonoyl-GPE (20:4)*	MS	Inverse variance weighted (multiplicative random effects)	5e-06	13	-0.0411896	0.0357232	0.112636	0.0392412	0.362638	40.6323	20.9871	196.672	0.977257	0.959647	1.03637	1.11922	Hysi et al.	0.885904
sphingosine 1-phosphate	MS	Inverse variance weighted (multiplicative random effects)	5e-06	6	-0.254414	-0.0805663	0.0932817	0.088698	0.363708	25.1573	21.2578	31.4279	0.948807	0.77537	0.922594	1.09777	Meta-analysis	0.886472
4-vinylphenol sulfate	MS	Inverse variance weighted (multiplicative random effects)	5e-06	14	-0.122957	0.105153	0.333263	0.116383	0.366254	23.0909	20.8004	26.3983	0.957901	0.884302	1.11088	1.39551	Meta-analysis	0.886472
Glycerol 3-phosphate levels	MS	Inverse variance weighted (multiplicative random effects)	5e-06	15	-0.135004	-0.042597	0.04981	0.0471464	0.366259	34.6841	20.8659	180.797	0.972346	0.873712	0.958298	1.05107	Chen et al.	0.886472
Spermidine to histidine ratio	MS	Inverse variance weighted (multiplicative random effects)	5e-06	6	-0.0788418	0.0670597	0.212961	0.0744396	0.367662	25.4255	20.9906	39.0559	0.963024	0.924186	1.06936	1.23734	Chen et al.	0.886472
Hydantoin-5-propionate levels	MS	Inverse variance weighted (multiplicative random effects)	5e-06	8	-0.240983	-0.075848	0.089287	0.0842525	0.36799	29.7419	20.8467	49.4332	0.965473	0.785855	0.926957	1.09339	Chen et al.	0.886472
Phosphate to N-acetylneuraminate ratio	MS	Inverse variance weighted (multiplicative random effects)	5e-06	16	-0.150443	-0.0473293	0.0557842	0.0526089	0.36831	25.0967	20.8585	58.2556	0.962106	0.860327	0.953773	1.05737	Chen et al.	0.886472
oleoyl-oleoyl-glycerol (18:1/18:1) [1]*	MS	Inverse variance weighted (multiplicative random effects)	5e-06	19	-0.163553	-0.0514017	0.06075	0.0572202	0.369019	28.0644	19.023	46.689	0.964644	0.849121	0.949897	1.06263	Hysi et al.	0.886472
Pyruvate to N-acetylneuraminate ratio	MS	Inverse variance weighted (multiplicative random effects)	5e-06	18	-0.18184	-0.0570971	0.0676458	0.0636443	0.369651	25.1011	21.3383	58.2935	0.96237	0.833735	0.944502	1.06999	Chen et al.	0.886472
Sulfate of piperine metabolite C16H19NO3 (3) levels	MS	Inverse variance weighted (multiplicative random effects)	5e-06	12	-0.0565463	0.0472262	0.150999	0.0529452	0.372401	24.3125	21.5448	29.19	0.962035	0.945023	1.04836	1.163	Chen et al.	0.886472
4-acetaminophen sulfate levels	MS	Inverse variance weighted (multiplicative random effects)	5e-06	11	-0.171517	-0.0536158	0.0642852	0.0601535	0.37276	22.1683	20.8452	25.8438	0.95194	0.842386	0.947796	1.0664	Chen et al.	0.886472
myristoylcarnitine	MS	Inverse variance weighted (multiplicative random effects)	5e-06	12	-0.111544	0.0929387	0.297422	0.104328	0.373019	30.3374	20.9432	69.6036	0.969014	0.894452	1.09739	1.34638	Hysi et al.	0.886472
gamma-glutamylisoleucine*	MS	Inverse variance weighted (multiplicative random effects)	5e-06	11	-0.126266	0.105184	0.336634	0.118087	0.37307	24.9027	21.7978	31.34	0.962124	0.881381	1.11091	1.40023	Meta-analysis	0.886472
paraxanthine	MS	Inverse variance weighted (multiplicative random effects)	5e-06	11	-0.1287	0.106928	0.342557	0.120219	0.373762	25.3942	20.9473	58.1753	0.962861	0.879237	1.11285	1.40854	Meta-analysis	0.886472
beta-citrylglutamate	MS	Inverse variance weighted (multiplicative random effects)	5e-06	17	-0.0524061	0.0434463	0.139299	0.0489043	0.374329	99.0385	21.0425	873.814	0.990497	0.948943	1.0444	1.14947	Meta-analysis	0.886472
Gamma-glutamyltryptophan levels	MS	Inverse variance weighted (multiplicative random effects)	5e-06	16	-0.0601825	0.0498566	0.159896	0.0561424	0.37452	25.7006	21.0726	52.0409	0.963488	0.941593	1.05112	1.17339	Chen et al.	0.886472
Tyrosine to pyruvate ratio	MS	Inverse variance weighted (multiplicative random effects)	5e-06	10	-0.155712	-0.0485396	0.0586328	0.0546798	0.374699	25.3312	20.9792	38.5924	0.961648	0.855806	0.95262	1.06039	Chen et al.	0.886472
3-bromo-5-chloro-2,6-dihydroxybenzoic acid levels	MS	Inverse variance weighted (multiplicative random effects)	5e-06	9	-0.0513417	0.042409	0.13616	0.047832	0.375281	45.5363	21.0979	225.829	0.976716	0.949954	1.04332	1.14586	Chen et al.	0.886472
glycoursodeoxycholate	MS	Inverse variance weighted (multiplicative random effects)	5e-06	8	-0.229915	0.188931	0.607777	0.213697	0.376639	23.6311	20.9525	30.6588	0.959931	0.794601	1.20796	1.83634	Meta-analysis	0.886472
