## Supplementary Tables for "Evaluating metabolome-wide causal effects on risk for psychiatric and neurodegenerative disorders" (part 2 of 3)

### Sheet: S4 - IVW results (continued)
S4 - IVW-MR results for all metabolite-neuropsychiatric outcome pairs calculated in this study
Succinate to trans-4-hydroxyproline ratio	MS	Inverse variance weighted (multiplicative random effects)	5e-06	10	-0.149065	-0.0463228	0.0564193	0.0524195	0.376861	23.2323	21.2196	33.2581	0.949869	0.861513	0.954734	1.05804	Chen et al.	0.886472
4-ethylcatechol sulfate levels	MS	Inverse variance weighted (multiplicative random effects)	5e-06	9	-0.0979393	0.080234	0.258407	0.0909047	0.377444	23.2963	20.9455	28.6204	0.952374	0.906704	1.08354	1.29487	Chen et al.	0.886472
androsterone sulfate	MS	Inverse variance weighted (multiplicative random effects)	5e-08	14	-0.0438311	0.0358846	0.1156	0.0406713	0.37761	207.93	30.4482	1700.79	0.995128	0.957116	1.03654	1.12255	Meta-analysis	0.886472
diacylglycerol (16:1/18:2 [2], 16:0/18:3 [1])*	ANX	Inverse variance weighted (multiplicative random effects)	5e-08	5	-0.0440249	0.0418962	0.127817	0.0438373	0.339214	33.432	29.9539	38.8509	0.97607	0.95693	1.04279	1.13635	Hysi et al.	0.886945
N-acetylhistidine	ANX	Inverse variance weighted (multiplicative random effects)	5e-06	18	-0.0210125	0.0199857	0.0609838	0.0209174	0.339347	134.628	20.8798	913.412	0.992979	0.979207	1.02019	1.06288	Meta-analysis	0.886945
Thyroxine to taurocholate ratio	PD	Inverse variance weighted (multiplicative random effects)	5e-06	14	-0.028499	0.0767133	0.181926	0.0536797	0.152978	23.9382	21.2777	32.1072	0.960618	0.971903	1.07973	1.19952	Chen et al.	0.887135
Myristoyl dihydrosphingomyelin (d18:0/14:0) levels	AD	Inverse variance weighted (multiplicative random effects)	5e-06	12	-0.0286384	0.0396797	0.107998	0.0348562	0.254961	33.112	18.4454	146.578	0.971098	0.971768	1.04048	1.11405	Chen et al.	0.887221
3-methylhistidine	AD	Inverse variance weighted (multiplicative random effects)	5e-06	9	-0.321865	-0.118225	0.0854148	0.103898	0.255164	22.6977	20.9969	25.3096	0.953543	0.724796	0.888496	1.08917	Meta-analysis	0.887221
alpha-hydroxyisocaproate	AD	Inverse variance weighted (multiplicative random effects)	5e-06	11	-0.239652	-0.0880168	0.0636184	0.0773649	0.255253	25.3401	21.6467	46.1872	0.960652	0.786902	0.915746	1.06569	Meta-analysis	0.887221
N-methylpipecolate	AD	Inverse variance weighted (multiplicative random effects)	5e-08	6	-0.0348005	-0.0127697	0.00926118	0.0112402	0.255928	977.387	39.0013	5625.88	0.998251	0.965798	0.987312	1.0093	Hysi et al.	0.887221
2-o-methylascorbic acid levels	AD	Inverse variance weighted (multiplicative random effects)	5e-06	15	-0.0222627	0.0304295	0.0831217	0.0268838	0.25768	25.0989	21.0839	54.9564	0.960407	0.977983	1.0309	1.08667	Chen et al.	0.887221
adenosine 5'-monophosphate (AMP)	AD	Inverse variance weighted (multiplicative random effects)	5e-06	9	-0.248085	-0.0906361	0.0668123	0.0803308	0.259199	24.0738	21.089	33.64	0.963061	0.780294	0.91335	1.06909	Meta-analysis	0.887221
Phosphate to alanine ratio	AD	Inverse variance weighted (multiplicative random effects)	5e-06	13	-0.0381022	0.0515628	0.141228	0.0457474	0.259692	22.4733	18.1856	25.5318	0.956842	0.962615	1.05292	1.15169	Chen et al.	0.887221
Gamma-glutamylcitrulline levels	AD	Inverse variance weighted (multiplicative random effects)	5e-06	19	-0.139223	-0.0507459	0.0377308	0.0451412	0.260945	25.9722	20.9496	43.9923	0.962445	0.870034	0.95052	1.03845	Chen et al.	0.887221
1-palmitoleoylglycerol (16:1) levels	AD	Inverse variance weighted (multiplicative random effects)	5e-06	19	-0.0712883	-0.0259804	0.0193276	0.0231163	0.261056	22.6619	20.8633	28.4508	0.956587	0.931193	0.974354	1.01952	Chen et al.	0.887221
andro steroid monosulfate (1)*	AD	Inverse variance weighted (multiplicative random effects)	5e-06	15	-0.01854	0.0248066	0.0681532	0.0221156	0.261999	70.966	20.9685	564.104	0.986755	0.981631	1.02512	1.07053	Hysi et al.	0.887221
Adenosine 5'-monophosphate (AMP) to N-palmitoyl-sphingosine (d18:1 to 16:0) ratio	AD	Inverse variance weighted (multiplicative random effects)	5e-06	10	-0.115656	-0.0419996	0.0316567	0.0375797	0.263733	22.8187	20.9194	24.6866	0.950791	0.890782	0.95887	1.03216	Chen et al.	0.887221
1-(1-enyl-stearoyl)-GPE (P-18:0)*	AD	Inverse variance weighted (multiplicative random effects)	5e-06	17	-0.0553276	0.0733303	0.201988	0.0656418	0.26394	27.0974	21.004	65.7104	0.965029	0.946175	1.07609	1.22383	Meta-analysis	0.887221
4-methylcatechol sulfate	AD	Inverse variance weighted (multiplicative random effects)	5e-06	14	-0.0598894	0.07919	0.218269	0.0709589	0.264423	23.1077	20.8433	27.8652	0.941399	0.941869	1.08241	1.24392	Meta-analysis	0.887221
Octadecanedioylcarnitine (C18-DC) levels	AD	Inverse variance weighted (multiplicative random effects)	5e-08	6	-0.0555536	-0.0201545	0.0152445	0.0180608	0.264452	196.792	36.3893	710.091	0.994922	0.945961	0.980047	1.01536	Chen et al.	0.887221
1-stearoyl-2-oleoyl-GPS (18:0/18:1) levels	AD	Inverse variance weighted (multiplicative random effects)	5e-06	8	-0.0313779	0.0414674	0.114313	0.037166	0.264535	29.0362	21.0077	75.4855	0.967411	0.969109	1.04234	1.1211	Chen et al.	0.887221
4-androsten-3alpha,17alpha-diol monosulfate (3)	AD	Inverse variance weighted (multiplicative random effects)	5e-08	6	-0.10488	-0.0380098	0.0288604	0.0341174	0.265242	254.484	41.6003	677.284	0.995087	0.900433	0.962704	1.02928	Hysi et al.	0.887221
phenylpyruvate	AD	Inverse variance weighted (multiplicative random effects)	5e-08	5	-0.0332865	0.0434002	0.120087	0.0391259	0.267324	60.097	30.9031	116.28	0.986254	0.967261	1.04436	1.12759	Meta-analysis	0.887221
Androstenediol (3alpha, 17alpha) monosulfate (3) levels	AD	Inverse variance weighted (multiplicative random effects)	5e-08	7	-0.0897284	-0.0324121	0.0249042	0.029243	0.267702	187.681	30.1503	524.156	0.995411	0.914179	0.968108	1.02522	Chen et al.	0.887221
S-methylmethionine levels	AD	Inverse variance weighted (multiplicative random effects)	5e-06	8	-0.0243027	0.0316165	0.0875356	0.0285302	0.267786	22.3564	21.029	25.8374	0.960822	0.97599	1.03212	1.09148	Chen et al.	0.887221
Retinol (Vitamin A) to linoleoyl-arachidonoyl-glycerol (18:2 to 20:4) [1] ratio	AD	Inverse variance weighted (multiplicative random effects)	5e-06	11	-0.0872263	-0.0314757	0.0242748	0.0284441	0.268476	49.3968	20.8389	273.602	0.976201	0.91647	0.969014	1.02457	Chen et al.	0.887221
1-stearoyl-2-arachidonoyl-GPE (18:0/20:4)	AD	Inverse variance weighted (multiplicative random effects)	5e-08	9	-0.116886	-0.0421639	0.0325583	0.0381235	0.268735	193.375	30.1986	894.01	0.99518	0.889687	0.958713	1.03309	Meta-analysis	0.887221
succinylcarnitine	AD	Inverse variance weighted (multiplicative random effects)	5e-08	10	-0.0818391	-0.0295139	0.0228112	0.0266965	0.268928	162.154	33.056	715.797	0.991082	0.92142	0.970917	1.02307	Meta-analysis	0.887221
Hydroxypalmitoyl sphingomyelin (d18:1/16:0(OH)) levels	AD	Inverse variance weighted (multiplicative random effects)	5e-06	18	-0.0862808	-0.0310957	0.0240894	0.0281557	0.26941	40.8251	21.3672	325.267	0.969597	0.917337	0.969383	1.02438	Chen et al.	0.887221
Mannose to glycerol ratio	AD	Inverse variance weighted (multiplicative random effects)	5e-06	12	-0.126715	-0.0456249	0.0354652	0.0413725	0.270121	33.2184	21.884	136.261	0.96591	0.880985	0.9554	1.0361	Chen et al.	0.887221
7-alpha-hydroxy-3-oxo-4-cholestenoate (7-Hoca)	AD	Inverse variance weighted (multiplicative random effects)	5e-06	15	-0.167286	-0.0600091	0.0472681	0.0547332	0.272907	29.2048	21.0402	93.4982	0.967011	0.845957	0.941756	1.0484	Meta-analysis	0.887221
1-(1-enyl-palmitoyl)-GPC (P-16:0)*	AD	Inverse variance weighted (multiplicative random effects)	5e-06	11	-0.0500094	0.0634512	0.176912	0.057888	0.273034	45.7188	21.0142	175.269	0.976132	0.95122	1.06551	1.19353	Meta-analysis	0.887221
Adenosine 5'-monophosphate (AMP) to cysteine ratio	AD	Inverse variance weighted (multiplicative random effects)	5e-06	16	-0.0240154	0.03045	0.0849153	0.0277884	0.273176	22.1013	20.8646	28.111	0.957177	0.976271	1.03092	1.08862	Chen et al.	0.887221
urate	AD	Inverse variance weighted (multiplicative random effects)	5e-08	6	-0.016862	0.0213244	0.0595108	0.0194829	0.273727	145.007	31.9242	619.822	0.993935	0.983279	1.02155	1.06132	Meta-analysis	0.887221
Adenosine 5'-diphosphate (ADP) to glycerate ratio	AD	Inverse variance weighted (multiplicative random effects)	5e-06	8	-0.0285452	0.0360539	0.100653	0.0329587	0.273994	23.4784	21.3993	29.9984	0.962723	0.971858	1.03671	1.10589	Chen et al.	0.887221
Formiminoglutamate levels	AD	Inverse variance weighted (multiplicative random effects)	5e-06	12	-0.107162	-0.0383783	0.0304052	0.0350936	0.274132	24.5799	20.9364	27.8816	0.961907	0.89838	0.962349	1.03087	Chen et al.	0.887221
Proline to glutamate ratio	AD	Inverse variance weighted (multiplicative random effects)	5e-06	15	-0.107877	-0.038591	0.0306949	0.03535	0.274971	28.0751	20.8983	86.4477	0.966072	0.897738	0.962144	1.03117	Chen et al.	0.887221
3-methyladipate levels	AD	Inverse variance weighted (multiplicative random effects)	5e-06	9	-0.0369377	0.0464101	0.129758	0.0425244	0.275107	23.8117	20.8468	27.3486	0.962391	0.963736	1.0475	1.13855	Chen et al.	0.887221
Phosphate to tryptophan ratio	ANX	Inverse variance weighted (multiplicative random effects)	5e-06	9	-0.0827862	-0.0270509	0.0286844	0.0284364	0.341463	24.7106	21.1914	34.0409	0.962205	0.920548	0.973312	1.0291	Chen et al.	0.887247
1-myristoyl-2-palmitoyl-GPC (14:0/16:0)	ANX	Inverse variance weighted (multiplicative random effects)	5e-06	9	-0.122661	-0.0400339	0.0425935	0.0421568	0.342294	23.4708	20.9628	27.5914	0.956003	0.884563	0.960757	1.04351	Meta-analysis	0.887247
3-hydroxylaurate	ANX	Inverse variance weighted (multiplicative random effects)	5e-06	18	-0.0653627	-0.021287	0.0227886	0.0224876	0.343836	27.4077	20.9955	94.0057	0.963112	0.936728	0.978938	1.02305	Meta-analysis	0.887247
5-oxoproline	ANX	Inverse variance weighted (multiplicative random effects)	5e-06	5	-0.0589275	-0.0191765	0.0205744	0.0202811	0.344385	283.446	20.8811	1272.49	0.996662	0.942775	0.981006	1.02079	Meta-analysis	0.887247
Vanillic alcohol sulfate levels	ANX	Inverse variance weighted (multiplicative random effects)	5e-06	11	-0.0870937	-0.0283349	0.0304239	0.029979	0.344578	24.1565	21.2629	36.7629	0.929824	0.916591	0.972063	1.03089	Chen et al.	0.887247
Carnitine C14 levels	ANX	Inverse variance weighted (multiplicative random effects)	5e-06	11	-0.0373259	0.0347219	0.10677	0.0367591	0.344873	25.5859	20.9097	59.9635	0.962794	0.963362	1.03533	1.11268	Chen et al.	0.887247
linoleoyl-arachidonoyl-glycerol (18:2/20:4) [1]*	ANX	Inverse variance weighted (multiplicative random effects)	5e-08	7	-0.10668	-0.0346892	0.0373017	0.0367301	0.344947	150.529	31.9116	621.615	0.993204	0.898813	0.965906	1.03801	Meta-analysis	0.887247
serine	ANX	Inverse variance weighted (multiplicative random effects)	5e-08	7	-0.0653092	-0.0212348	0.0228396	0.0224869	0.345007	123.462	29.8363	281.298	0.993041	0.936778	0.978989	1.0231	Meta-analysis	0.887247
Adenosine 5'-diphosphate (ADP) to phosphoethanolamine ratio	ANX	Inverse variance weighted (multiplicative random effects)	5e-06	8	-0.0457594	-0.0148658	0.0160278	0.015762	0.34561	23.1944	20.9183	30.3115	0.959371	0.955272	0.985244	1.01616	Chen et al.	0.887247
Adenosine 5'-monophosphate (AMP) to arginine ratio	ANX	Inverse variance weighted (multiplicative random effects)	5e-06	6	-0.0267444	0.0247242	0.0761929	0.0262595	0.346431	22.9549	21.0908	24.6318	0.960319	0.97361	1.02503	1.07917	Chen et al.	0.887601
betaine	SCZ	Inverse variance weighted (multiplicative random effects)	5e-08	9	-0.0240896	0.0139227	0.0519351	0.0193941	0.472828	141.916	30.3501	345.887	0.99236	0.976198	1.01402	1.05331	Meta-analysis	0.887943
serotonin	SCZ	Inverse variance weighted (multiplicative random effects)	5e-06	10	-0.131091	-0.0351086	0.0608733	0.0489704	0.473413	25.0769	21.0703	39.9971	0.964067	0.877138	0.965501	1.06276	Meta-analysis	0.887943
N1-methylinosine	SCZ	Inverse variance weighted (multiplicative random effects)	5e-06	21	-0.2103	-0.056291	0.0977182	0.0785761	0.473752	23.6038	21.099	30.4482	0.958945	0.810341	0.945264	1.10265	Meta-analysis	0.887943
Adenosine 5'-monophosphate (AMP) to alanine ratio	DEP	Inverse variance weighted (multiplicative random effects)	5e-06	11	-0.0477236	-0.0125452	0.0226333	0.0179482	0.484573	22.6582	21.061	25.152	0.958316	0.953397	0.987533	1.02289	Chen et al.	0.888178
Alpha-ketobutyrate to 3-methyl-2-oxobutyrate ratio	DEP	Inverse variance weighted (multiplicative random effects)	5e-06	7	-0.043672	-0.0114738	0.0207243	0.0164276	0.484897	28.3104	20.8786	60.5731	0.965979	0.957268	0.988592	1.02094	Chen et al.	0.888178
N2,N2-dimethylguanosine	MS	Inverse variance weighted (multiplicative random effects)	5e-06	9	-0.118452	0.0964255	0.311304	0.109632	0.379108	22.3167	21.1025	25	0.958419	0.888294	1.10123	1.3652	Meta-analysis	0.888336
3-(3-hydroxyphenyl)propionate levels	BP	Inverse variance weighted (multiplicative random effects)	5e-06	13	-0.114383	-0.0259411	0.0625004	0.0451232	0.565363	22.5034	21.0335	28.074	0.955684	0.891917	0.974393	1.06449	Chen et al.	0.888853
7-alpha-hydroxy-3-oxo-4-cholestenoate (7-Hoca)	BP	Inverse variance weighted (multiplicative random effects)	5e-06	16	-0.0568875	0.0235306	0.103949	0.0410297	0.566305	28.7977	21.0402	93.4982	0.966638	0.9447	1.02381	1.10954	Meta-analysis	0.888853
Carnitine C4 levels	BP	Inverse variance weighted (multiplicative random effects)	5e-08	11	-0.036185	0.0149596	0.0661042	0.0260942	0.566446	156.431	32.2622	947.689	0.993146	0.964462	1.01507	1.06834	Chen et al.	0.888853
3-indoxyl sulfate	BP	Inverse variance weighted (multiplicative random effects)	5e-06	20	-0.147147	-0.0332423	0.0806621	0.0581145	0.567312	22.9986	20.771	38.7047	0.958384	0.863167	0.967304	1.084	Meta-analysis	0.88908
Eugenol sulfate levels	BP	Inverse variance weighted (multiplicative random effects)	5e-06	9	-0.107819	-0.0243258	0.059167	0.0425984	0.567966	25.3128	20.9139	36.5978	0.955553	0.89779	0.975968	1.06095	Chen et al.	0.88908
oleoyl ethanolamide	PD	Inverse variance weighted (multiplicative random effects)	5e-06	10	-0.0159362	0.0424961	0.100928	0.0298124	0.154027	79.2651	20.9668	578.958	0.986059	0.98419	1.04341	1.1062	Meta-analysis	0.889248
Arachidonate (20:4n6) to paraxanthine ratio	SCZ	Inverse variance weighted (multiplicative random effects)	5e-06	9	-0.134908	-0.0359637	0.0629804	0.0504817	0.476211	34.3444	22.1658	100.438	0.973796	0.873797	0.964675	1.06501	Chen et al.	0.889471
Umbelliferone sulfate levels	SCZ	Inverse variance weighted (multiplicative random effects)	5e-06	11	-0.10185	-0.0271266	0.0475967	0.0381241	0.476754	22.9913	21.0604	24.9015	0.958468	0.903165	0.973238	1.04875	Chen et al.	0.889471
methyl indole-3-acetate	SCZ	Inverse variance weighted (multiplicative random effects)	5e-06	15	-0.0520707	0.0295664	0.111203	0.0416515	0.477797	22.6741	20.9546	27.964	0.957612	0.949262	1.03001	1.11762	Meta-analysis	0.889471
ethylmalonate	SCZ	Inverse variance weighted (multiplicative random effects)	5e-08	10	-0.0330555	0.0186794	0.0704142	0.0263953	0.479146	295.227	32.6803	1059.21	0.994557	0.967485	1.01885	1.07295	Meta-analysis	0.889471
Phosphate to 2'-deoxyuridine ratio	SCZ	Inverse variance weighted (multiplicative random effects)	5e-06	19	-0.0681836	-0.0180542	0.0320751	0.0255762	0.480251	36.293	20.8571	255.977	0.968955	0.934089	0.982108	1.0326	Chen et al.	0.889471
Pregnenediol disulfate (C21H34O8S2) levels	SCZ	Inverse variance weighted (multiplicative random effects)	5e-08	6	-0.0516401	-0.0136648	0.0243106	0.0193752	0.480641	197.37	30.3081	815.276	0.995425	0.949671	0.986428	1.02461	Chen et al.	0.889471
11beta-hydroxyetiocholanolone glucuronide levels	SCZ	Inverse variance weighted (multiplicative random effects)	5e-06	12	-0.0315671	0.0177143	0.0669958	0.0251436	0.481105	23.9175	18.3935	44.4461	0.960316	0.968926	1.01787	1.06929	Chen et al.	0.889471
1-pentadecanoyl-GPC (15:0)*	SCZ	Inverse variance weighted (multiplicative random effects)	5e-06	10	-0.0559079	0.0313731	0.118654	0.0445311	0.481109	21.5555	20.8861	22.5097	0.958236	0.945626	1.03187	1.12598	Hysi et al.	0.889471
indoleacetate	SCZ	Inverse variance weighted (multiplicative random effects)	5e-06	16	-0.0578607	0.0323648	0.12259	0.0460334	0.482011	31.443	21.0977	78.4308	0.969715	0.943781	1.03289	1.13042	Meta-analysis	0.889471
1-stearoyl-2-arachidonoyl-GPE (18:0/20:4)	SCZ	Inverse variance weighted (multiplicative random effects)	5e-08	10	-0.120705	-0.0318448	0.0570158	0.045337	0.482429	181.262	30.1986	894.01	0.994951	0.886295	0.968657	1.05867	Meta-analysis	0.889471
3-methylhistidine	SCZ	Inverse variance weighted (multiplicative random effects)	5e-06	9	-0.135598	-0.0357192	0.0641591	0.0509583	0.483335	22.6977	20.9969	25.3096	0.953543	0.873194	0.964911	1.06626	Meta-analysis	0.889471
4-oxo-retinoic acid levels	SCZ	Inverse variance weighted (multiplicative random effects)	5e-06	11	-0.0819045	-0.0215546	0.0387954	0.0307908	0.483906	27.6953	20.9893	56.7186	0.963742	0.92136	0.978676	1.03956	Chen et al.	0.889471
Choline to taurocholate ratio	SCZ	Inverse variance weighted (multiplicative random effects)	5e-06	15	-0.0340781	0.0189254	0.0719288	0.0270426	0.48403	24.9718	21.2884	32.9215	0.962412	0.966496	1.01911	1.07458	Chen et al.	0.889471
1-dihomo-linolenoyl-GPE (20:3n3 or 6)*	SCZ	Inverse variance weighted (multiplicative random effects)	5e-06	19	-0.0362276	0.0200878	0.0764031	0.0287323	0.484467	38.4445	10.9503	292.299	0.975055	0.964421	1.02029	1.0794	Hysi et al.	0.889471
Isovalerylglycine levels	SCZ	Inverse variance weighted (multiplicative random effects)	5e-06	13	-0.111712	-0.0293519	0.0530081	0.0420204	0.484855	33.9098	20.8607	149.687	0.969125	0.894302	0.971075	1.05444	Chen et al.	0.889471
Mannose to fructose ratio	ANX	Inverse variance weighted (multiplicative random effects)	5e-06	11	-0.069093	-0.022374	0.024345	0.0238362	0.347909	24.3557	21.0347	40.2166	0.96256	0.93324	0.977874	1.02464	Chen et al.	0.889633
1-palmitoleoyl-GPC (16:1)*	DEP	Inverse variance weighted (multiplicative random effects)	5e-08	6	-0.0391141	0.0215279	0.08217	0.0309398	0.486555	67.6611	29.7996	186.778	0.987335	0.961641	1.02176	1.08564	Meta-analysis	0.889788
Ceramide (d18:1/17:0, d17:1/18:0) levels	DEP	Inverse variance weighted (multiplicative random effects)	5e-06	12	-0.0308955	-0.00807367	0.0147481	0.0116438	0.488066	24.8775	21.1885	42.0206	0.957599	0.969577	0.991959	1.01486	Chen et al.	0.889788
Bilirubin degradation product, C16H18N2O5 (3) levels	DEP	Inverse variance weighted (multiplicative random effects)	5e-06	15	-0.0168563	-0.0044005	0.00805535	0.00635502	0.488658	91.1199	21.1303	1028.71	0.98911	0.983285	0.995609	1.00809	Chen et al.	0.889788
homostachydrine*	DEP	Inverse variance weighted (multiplicative random effects)	5e-06	15	-0.0487688	-0.0126803	0.0234083	0.0184125	0.491026	39.2525	20.8544	245.634	0.96514	0.952401	0.9874	1.02368	Meta-analysis	0.889788
Cis-4-decenoate (10:1n6) levels	DEP	Inverse variance weighted (multiplicative random effects)	5e-06	12	-0.0186975	-0.00486083	0.00897586	0.00705954	0.491108	111.58	20.9001	671.872	0.990004	0.981476	0.995151	1.00902	Chen et al.	0.889788
Perfluorooctanoate (PFOA) levels	DEP	Inverse variance weighted (multiplicative random effects)	5e-06	12	-0.0237106	0.0128276	0.0493659	0.018642	0.491386	23.5437	20.8434	28.2005	0.959773	0.976568	1.01291	1.0506	Chen et al.	0.889788
creatine	DEP	Inverse variance weighted (multiplicative random effects)	5e-06	14	-0.0285876	0.0154322	0.0594519	0.0224591	0.492004	49.4212	21.0815	311.247	0.980702	0.971817	1.01555	1.06125	Meta-analysis	0.889788
Cerotoylcarnitine (C26) levels	DEP	Inverse variance weighted (multiplicative random effects)	5e-08	7	-0.0363298	-0.00942887	0.0174721	0.013725	0.492091	95.9793	30.7364	202.014	0.990847	0.964322	0.990615	1.01763	Chen et al.	0.889788
Adenosine 5'-monophosphate (AMP) to threonine ratio	DEP	Inverse variance weighted (multiplicative random effects)	5e-06	13	-0.0400568	-0.010385	0.0192868	0.0151387	0.49272	22.1618	21.081	24.7152	0.938915	0.960735	0.989669	1.01947	Chen et al.	0.889788
N-palmitoyl-sphingadienine (d18:2/16:0) levels	DEP	Inverse variance weighted (multiplicative random effects)	5e-06	11	-0.0655399	-0.0169889	0.0315621	0.0247709	0.492814	22.55	21.1307	24.6996	0.957899	0.936562	0.983155	1.03207	Chen et al.	0.889788
taurocholate	DEP	Inverse variance weighted (multiplicative random effects)	5e-06	10	-0.0416209	-0.0107791	0.0200627	0.0157356	0.493334	22.8178	21.0033	26.9779	0.960332	0.959233	0.989279	1.02027	Meta-analysis	0.889788
thyroxine	SCZ	Inverse variance weighted (multiplicative random effects)	5e-06	19	-0.0626036	0.0345379	0.131679	0.0495619	0.485889	28.8157	20.9226	82.0713	0.965368	0.939316	1.03514	1.14074	Meta-analysis	0.89011
Cholate to bilirubin (Z,Z) ratio	AD	Inverse variance weighted (multiplicative random effects)	5e-06	11	-0.0202179	0.0252089	0.0706358	0.023177	0.27674	37.781	21.277	189.224	0.966481	0.979985	1.02553	1.07319	Chen et al.	0.890261
Taurine to glutamate ratio	BP	Inverse variance weighted (multiplicative random effects)	5e-06	8	-0.0837959	-0.0188283	0.0461394	0.0331468	0.570016	22.927	15.4222	33.7867	0.961035	0.919619	0.981348	1.04722	Chen et al.	0.891211
Adenosine 5'-diphosphate (ADP) to glycerol ratio	DEP	Inverse variance weighted (multiplicative random effects)	5e-06	12	-0.0249585	-0.00644605	0.0120664	0.00944511	0.494939	23.1471	21.0203	25.8646	0.960346	0.97535	0.993575	1.01214	Chen et al.	0.891258
dimethylarginine (SDMA + ADMA)	DEP	Inverse variance weighted (multiplicative random effects)	5e-06	13	-0.0205305	0.0109433	0.0424171	0.0160581	0.495565	46.4935	20.8945	173.168	0.979477	0.979679	1.011	1.04333	Meta-analysis	0.891258
beta-hydroxyisovalerate	DEP	Inverse variance weighted (multiplicative random effects)	5e-08	8	-0.0280304	-0.00721212	0.0136062	0.0106216	0.497135	72.0282	31.678	145.974	0.984548	0.972359	0.992814	1.0137	Meta-analysis	0.891258
1-(1-enyl-palmitoyl)-GPE (P-16:0)*	DEP	Inverse variance weighted (multiplicative random effects)	5e-06	14	-0.0715558	-0.0183704	0.034815	0.0271354	0.498412	25.5142	20.85	40.5615	0.963418	0.930944	0.981797	1.03543	Meta-analysis	0.891258
carnitine	DEP	Inverse variance weighted (multiplicative random effects)	5e-08	12	-0.0102441	0.0053829	0.0210099	0.00797296	0.499584	135.575	30.5402	922.586	0.992977	0.989808	1.0054	1.02123	Meta-analysis	0.891258
androsterone sulfate	DEP	Inverse variance weighted (multiplicative random effects)	5e-08	15	-0.0191746	-0.00490843	0.00935774	0.00727866	0.500083	196.654	30.4482	1700.79	0.994796	0.981008	0.995104	1.0094	Meta-analysis	0.891258
2-ketocaprylate levels	DEP	Inverse variance weighted (multiplicative random effects)	5e-06	19	-0.023102	-0.00591269	0.0112766	0.00877004	0.500189	39.5551	20.8998	264.736	0.975334	0.977163	0.994105	1.01134	Chen et al.	0.891258
3-methyl catechol sulfate (2) levels	DEP	Inverse variance weighted (multiplicative random effects)	5e-06	13	-0.026155	0.0137107	0.0535764	0.0203396	0.500257	22.3247	20.8395	24.7248	0.95514	0.974184	1.01381	1.05504	Chen et al.	0.891258
Branched-chain, straight-chain, or cyclopropyl 12:1 fatty acid levels	DEP	Inverse variance weighted (multiplicative random effects)	5e-06	15	-0.0391848	-0.0100174	0.0191499	0.0148813	0.500848	30.3216	20.8804	120.59	0.95292	0.961573	0.990033	1.01933	Chen et al.	0.891258
cytidine	DEP	Inverse variance weighted (multiplicative random effects)	5e-06	14	-0.0516285	-0.0131944	0.0252397	0.0196092	0.501032	34.1372	21.0014	127.914	0.972725	0.949682	0.986892	1.02556	Meta-analysis	0.891258
(2,4 or 2,5)-dimethylphenol sulfate levels	BP	Inverse variance weighted (multiplicative random effects)	5e-06	10	-0.0426574	-0.00957054	0.0235164	0.0168811	0.570756	23.2102	21.0387	27.8258	0.934735	0.95824	0.990475	1.0238	Chen et al.	0.891289
N-oleoylserine levels	BP	Inverse variance weighted (multiplicative random effects)	5e-06	12	-0.0412014	0.0166934	0.0745883	0.0295382	0.571974	38.6776	21.4497	140.955	0.974083	0.959636	1.01683	1.07744	Chen et al.	0.891533
galactonate	BP	Inverse variance weighted (multiplicative random effects)	5e-06	8	-0.160612	-0.0359231	0.0887655	0.0636166	0.572291	25.0328	21.1432	37.3657	0.960314	0.851623	0.964715	1.09282	Meta-analysis	0.891533
O-cresol sulfate levels	MS	Inverse variance weighted (multiplicative random effects)	5e-06	6	-0.238526	-0.0736415	0.0912433	0.0841249	0.381365	22.9574	21.1294	25.7454	0.449915	0.787788	0.929005	1.09554	Chen et al.	0.891566
phenol sulfate	MS	Inverse variance weighted (multiplicative random effects)	5e-06	8	-0.614203	-0.189397	0.235409	0.216738	0.382198	22.6219	21.0214	25.3185	0.960804	0.541072	0.827458	1.26543	Meta-analysis	0.891566
isovalerylcarnitine	MS	Inverse variance weighted (multiplicative random effects)	5e-08	5	-0.0853063	-0.0262897	0.0327268	0.0301105	0.382604	100.265	35.5587	199.793	0.991853	0.918231	0.974053	1.03327	Hysi et al.	0.891566
deoxycarnitine	ALS	Inverse variance weighted (multiplicative random effects)	5e-08	8	-0.0312509	0.0322496	0.0957502	0.0323982	0.319536	202.289	31.0703	1096.66	0.994869	0.969232	1.03278	1.10048	Meta-analysis	0.891572
1-methyl-4-imidazoleacetate levels	ALS	Inverse variance weighted (multiplicative random effects)	5e-06	16	-0.0241235	0.0247721	0.0736677	0.0249467	0.320709	56.3944	20.9359	565.706	0.979733	0.976165	1.02508	1.07645	Chen et al.	0.891572
alpha-hydroxyisocaproate	ALS	Inverse variance weighted (multiplicative random effects)	5e-06	10	-0.167866	-0.0564392	0.0549881	0.0568506	0.320826	25.4907	21.6467	46.1872	0.96157	0.845467	0.945124	1.05653	Meta-analysis	0.891572
bilirubin (Z,Z)	ALS	Inverse variance weighted (multiplicative random effects)	5e-06	14	-0.0298802	0.0304191	0.0907184	0.030765	0.322781	192.931	21.0069	2210.71	0.994135	0.970562	1.03089	1.09496	Meta-analysis	0.891572
Trans-2-hexenoylglycine levels	ALS	Inverse variance weighted (multiplicative random effects)	5e-06	13	-0.0235387	0.0239557	0.0714502	0.0242319	0.322856	38.1429	21.0196	196.749	0.97099	0.976736	1.02424	1.07406	Chen et al.	0.891572
glycerophosphoethanolamine	ALS	Inverse variance weighted (multiplicative random effects)	5e-06	14	-0.197845	-0.0662988	0.0652475	0.0671155	0.323235	27.6822	12.5161	55.906	0.965324	0.820497	0.935851	1.06742	Meta-analysis	0.891572
2-aminophenol sulfate	ALS	Inverse variance weighted (multiplicative random effects)	5e-06	11	-0.204371	-0.0684779	0.0674156	0.0693334	0.323319	22.9526	20.928	29.2781	0.959447	0.81516	0.933814	1.06974	Meta-analysis	0.891572
4-methylcatechol sulfate	ALS	Inverse variance weighted (multiplicative random effects)	5e-06	14	-0.138751	-0.0464011	0.0459488	0.0471173	0.324722	22.9309	19.213	27.8652	0.934241	0.870445	0.954659	1.04702	Meta-analysis	0.891572
Cholesterol to linoleoyl-arachidonoyl-glycerol (18:2 to 20:4) [2] ratio	ALS	Inverse variance weighted (multiplicative random effects)	5e-06	16	-0.0345061	0.034797	0.1041	0.0353587	0.325059	43.868	20.8509	301.27	0.978563	0.966082	1.03541	1.10971	Chen et al.	0.891572
5alpha-pregnan-diol disulfate levels	ALS	Inverse variance weighted (multiplicative random effects)	5e-06	12	-0.089149	-0.029723	0.0297031	0.0303194	0.326924	35.5754	20.8468	164.252	0.968043	0.914709	0.970714	1.03015	Chen et al.	0.891572
palmitoleoyl-linoleoyl-glycerol (16:1/18:2) [1]*	ALS	Inverse variance weighted (multiplicative random effects)	5e-06	16	-0.0361261	0.0361205	0.108367	0.0368606	0.327124	27.6191	21.1172	45.6059	0.96603	0.964519	1.03678	1.11446	Hysi et al.	0.891572
1,3-dimethylurate	ALS	Inverse variance weighted (multiplicative random effects)	5e-06	9	-0.0698679	0.0697586	0.209385	0.071238	0.327465	25.9565	22.0592	38.7534	0.964179	0.932517	1.07225	1.23292	Meta-analysis	0.891572
Adenosine 5'-diphosphate (ADP) to glucose ratio	ALS	Inverse variance weighted (multiplicative random effects)	5e-06	8	-0.0385418	0.0383927	0.115327	0.0392523	0.328024	23.584	21.3988	25.9869	0.962898	0.962191	1.03914	1.12224	Chen et al.	0.891572
Alpha-ketoglutarate to succinate ratio	ALS	Inverse variance weighted (multiplicative random effects)	5e-06	8	-0.16875	-0.056149	0.056452	0.0574495	0.328389	24.2336	21.0632	34.0502	0.963147	0.84472	0.945398	1.05808	Chen et al.	0.891572
malate	ALS	Inverse variance weighted (multiplicative random effects)	5e-06	13	-0.162784	-0.0541387	0.0545069	0.0554314	0.328728	41.5681	20.9817	146.231	0.976381	0.849775	0.947301	1.05602	Meta-analysis	0.891572
Ximenoylcarnitine (C26:1) levels	AD	Inverse variance weighted (multiplicative random effects)	5e-08	6	-0.0247543	0.0306231	0.0860004	0.0282538	0.278428	119.294	39.6503	203.74	0.992749	0.97555	1.0311	1.08981	Chen et al.	0.891638
glycochenodeoxycholate glucuronide (1)	AD	Inverse variance weighted (multiplicative random effects)	5e-08	7	-0.00975673	0.0120552	0.0338671	0.0111285	0.278689	599.31	36.7021	2869.39	0.996087	0.990291	1.01213	1.03445	Meta-analysis	0.891638
1-oleoyl-GPC (18:1)	AD	Inverse variance weighted (multiplicative random effects)	5e-06	9	-0.0727877	0.0897041	0.252196	0.082904	0.279242	31.1869	20.8678	91.6998	0.971175	0.929798	1.09385	1.28685	Meta-analysis	0.891638
3-hydroxy-5-cholestenoic acid	SCZ	Inverse variance weighted (multiplicative random effects)	5e-06	15	-0.0271701	0.0148592	0.0568884	0.0214435	0.488344	42.8829	21.0449	295.632	0.977674	0.973196	1.01497	1.05854	Hysi et al.	0.892395
Carnitine C14:1 levels	SCZ	Inverse variance weighted (multiplicative random effects)	5e-06	15	-0.0867081	-0.0226415	0.041425	0.032687	0.488512	23.5238	21.2331	29.3278	0.959975	0.916945	0.977613	1.04229	Chen et al.	0.892395
glycerol	ALS	Inverse variance weighted (multiplicative random effects)	5e-06	7	-0.0790829	0.0782232	0.235529	0.0802582	0.329737	22.9391	20.8412	28.2687	0.961107	0.923963	1.08136	1.26558	Meta-analysis	0.892432
Hexanoylglycine levels	ANX	Inverse variance weighted (multiplicative random effects)	5e-06	15	-0.0352304	-0.0113793	0.0124717	0.0121689	0.349729	54.093	21.004	297.922	0.982117	0.965383	0.988685	1.01255	Chen et al.	0.89253
(S)-3-hydroxybutyrylcarnitine levels	AD	Inverse variance weighted (multiplicative random effects)	5e-06	12	-0.115261	-0.0409163	0.0334279	0.0379308	0.280716	35.7873	21.4917	101.556	0.954083	0.891134	0.959909	1.03399	Chen et al.	0.892962
4-vinylphenol sulfate	AD	Inverse variance weighted (multiplicative random effects)	5e-06	14	-0.0439593	0.0537263	0.151412	0.0498396	0.281041	23.0909	20.8004	26.3983	0.957901	0.956993	1.0552	1.16348	Meta-analysis	0.892962
N-acetylhistidine	AD	Inverse variance weighted (multiplicative random effects)	5e-06	17	-0.0134173	0.0163455	0.0461082	0.0151851	0.281741	141.053	20.8798	913.412	0.993318	0.986672	1.01648	1.04719	Meta-analysis	0.892986
arabonate/xylonate	ANX	Inverse variance weighted (multiplicative random effects)	5e-06	10	-0.0394627	0.0357926	0.111048	0.0383956	0.35123	42.1537	21.2789	153.994	0.977025	0.961306	1.03644	1.11745	Meta-analysis	0.89328
threonine	ANX	Inverse variance weighted (multiplicative random effects)	5e-08	9	-0.0448958	0.0406165	0.126129	0.0436287	0.351875	49.6317	34.7406	78.8422	0.980866	0.956097	1.04145	1.13443	Meta-analysis	0.89328
Alpha-ketoglutarate to alpha-ketobutyrate ratio	ANX	Inverse variance weighted (multiplicative random effects)	5e-06	12	-0.0764321	-0.0246057	0.0272208	0.0264421	0.352086	22.2434	20.9204	26.0001	0.953718	0.926416	0.975695	1.02759	Chen et al.	0.89328
1-methylimidazoleacetate	MS	Inverse variance weighted (multiplicative random effects)	5e-06	9	-0.127534	-0.0391544	0.0492248	0.0450914	0.385211	76.8993	21.1711	510.292	0.986569	0.880264	0.961602	1.05046	Hysi et al.	0.893386
Adenosine 5'-monophosphate (AMP) to tryptophan ratio	MS	Inverse variance weighted (multiplicative random effects)	5e-06	16	-0.187641	-0.0575085	0.0726236	0.0663939	0.386396	22.5279	21.0485	25.0983	0.957656	0.828913	0.944114	1.07533	Chen et al.	0.893386
Cholate to bilirubin (Z,Z) ratio	MS	Inverse variance weighted (multiplicative random effects)	5e-06	10	-0.0518204	0.0409845	0.133789	0.0473494	0.386723	38.8893	17.4214	189.224	0.968017	0.949499	1.04184	1.14315	Chen et al.	0.893386
N-acetylneuraminate to N-acetylglucosamine to N-acetylgalactosamine ratio	MS	Inverse variance weighted (multiplicative random effects)	5e-06	8	-0.0411095	0.0325115	0.106132	0.0375617	0.386738	72.3679	21.0722	240.962	0.987838	0.959724	1.03305	1.11197	Chen et al.	0.893386
tricosanoyl sphingomyelin (d18:1/23:0)*	MS	Inverse variance weighted (multiplicative random effects)	5e-06	25	-0.240525	-0.0736098	0.0933049	0.0851606	0.387387	29.2364	20.9962	128.444	0.965843	0.786215	0.929034	1.0978	Meta-analysis	0.893386
6-bromotryptophan levels	MS	Inverse variance weighted (multiplicative random effects)	5e-08	6	-0.13783	-0.0421663	0.053497	0.0488078	0.387629	125.492	31.0527	399.282	0.989861	0.871247	0.95871	1.05495	Chen et al.	0.893386
Alpha-ketoglutarate to proline ratio	SCZ	Inverse variance weighted (multiplicative random effects)	5e-06	13	-0.0372027	0.0202221	0.0776469	0.0292984	0.49006	37.2113	21.0972	171.249	0.975106	0.963481	1.02043	1.08074	Chen et al.	0.893963
1H-indole-7-acetic acid levels	DEP	Inverse variance weighted (multiplicative random effects)	5e-06	12	-0.0313733	-0.00797901	0.0154153	0.0119359	0.503821	22.2067	21.0653	26.2018	0.957898	0.969114	0.992053	1.01553	Chen et al.	0.894089
2-palmitoyl-GPC (16:0)*	DEP	Inverse variance weighted (multiplicative random effects)	5e-06	11	-0.029021	0.0150116	0.0590441	0.0224656	0.504004	27.0406	21.1917	68.9564	0.965053	0.971396	1.01512	1.06082	Meta-analysis	0.894089
Adenosine 5'-diphosphate (ADP) to glycine ratio	SCZ	Inverse variance weighted (multiplicative random effects)	5e-06	14	-0.062387	-0.0162211	0.0299447	0.023554	0.491025	29.5546	20.9135	127.762	0.96263	0.939519	0.98391	1.0304	Chen et al.	0.894368
4-androsten-3beta,17beta-diol monosulfate (1)	SCZ	Inverse variance weighted (multiplicative random effects)	5e-06	12	-0.0395345	0.0213676	0.0822697	0.0310725	0.491661	36.7959	20.9575	184.454	0.972802	0.961237	1.0216	1.08575	Hysi et al.	0.894368
2,3-dihydroxy-2-methylbutyrate levels	ANX	Inverse variance weighted (multiplicative random effects)	5e-06	7	-0.116542	-0.037459	0.0416245	0.0403487	0.35321	22.7066	20.9288	27.4245	0.960337	0.889992	0.963234	1.0425	Chen et al.	0.894385
5alpha-androstan-3beta,17beta-diol monosulfate (2)	AD	Inverse variance weighted (multiplicative random effects)	5e-08	9	-0.0780819	-0.027638	0.0228059	0.0257367	0.282878	160.263	32.5183	1008.46	0.993354	0.924889	0.97274	1.02307	Meta-analysis	0.894395
4-hydroxy-2-oxoglutaric acid	MS	Inverse variance weighted (multiplicative random effects)	5e-06	8	-0.187645	0.147246	0.482138	0.170863	0.388809	22.6351	20.8809	24.8553	0.797958	0.828909	1.15864	1.61953	Meta-analysis	0.894473
gamma-glutamylvaline	SCZ	Inverse variance weighted (multiplicative random effects)	5e-06	8	-0.26719	-0.0693007	0.128589	0.100964	0.492467	29.5323	21.2401	67.1307	0.969281	0.765528	0.933046	1.13722	Meta-analysis	0.894579
Glycosyl-N-tricosanoyl-sphingadienine (d18:2/23:0) levels	ALS	Inverse variance weighted (multiplicative random effects)	5e-06	11	-0.0329814	0.0324038	0.0977889	0.0333598	0.331378	35.7404	20.8568	143.348	0.972973	0.967557	1.03293	1.10273	Chen et al.	0.894997
Adenosine 5'-monophosphate (AMP) to inosine 5'-monophosphate (IMP) ratio	AD	Inverse variance weighted (multiplicative random effects)	5e-06	16	-0.0646539	-0.0228304	0.0189932	0.0213386	0.284659	23.8936	21.072	40.0548	0.96049	0.937392	0.977428	1.01917	Chen et al.	0.895067
Beta-hydroxyisovaleroylcarnitine levels	AD	Inverse variance weighted (multiplicative random effects)	5e-06	13	-0.0956021	-0.033744	0.0281141	0.0315603	0.284983	44.9336	20.9417	252.645	0.976416	0.908826	0.966819	1.02851	Chen et al.	0.895067
leucine	AD	Inverse variance weighted (multiplicative random effects)	5e-06	10	-0.0691386	0.0829119	0.234962	0.0775768	0.285173	24.0106	20.9258	34.7436	0.954373	0.933197	1.08645	1.26486	Meta-analysis	0.895067
Alpha-ketoglutarate to alanine ratio	AD	Inverse variance weighted (multiplicative random effects)	5e-06	10	-0.174737	-0.0615727	0.0515915	0.0577368	0.286226	25.7549	20.9362	58.0113	0.961216	0.839678	0.940285	1.05295	Chen et al.	0.895227
Phosphate to fructose ratio	AD	Inverse variance weighted (multiplicative random effects)	5e-06	8	-0.0519462	0.0617609	0.175468	0.0580138	0.287062	23.2149	21.1005	26.3725	0.962016	0.94938	1.06371	1.1918	Chen et al.	0.895227
Sebacate (C10-DC) levels	AD	Inverse variance weighted (multiplicative random effects)	5e-06	9	-0.0414495	0.0492264	0.139902	0.0462632	0.287305	30.5509	21.7062	64.6219	0.967144	0.959398	1.05046	1.15016	Chen et al.	0.895227
Pentose acid levels	ANX	Inverse variance weighted (multiplicative random effects)	5e-06	14	-0.107351	-0.0344516	0.038448	0.0371937	0.354302	23.4246	20.9536	32.0146	0.95876	0.89821	0.966135	1.0392	Chen et al.	0.895406
Vanillic acid glycine levels	MS	Inverse variance weighted (multiplicative random effects)	5e-06	14	-0.161528	-0.049158	0.0632119	0.0573316	0.391206	28.8983	20.8692	59.5727	0.967464	0.850843	0.952031	1.06525	Chen et al.	0.896162
Anthranilate levels	MS	Inverse variance weighted (multiplicative random effects)	5e-06	11	-0.087066	0.0676493	0.222365	0.0789364	0.391439	22.7144	20.93	24.4804	0.959739	0.916617	1.06999	1.24903	Chen et al.	0.896162
4-androsten-3alpha,17alpha-diol monosulfate (3)	MS	Inverse variance weighted (multiplicative random effects)	5e-08	6	-0.0934049	-0.0284066	0.0365917	0.0331624	0.391672	254.484	41.6003	677.284	0.995087	0.910825	0.971993	1.03727	Hysi et al.	0.896162
uracil	BP	Inverse variance weighted (multiplicative random effects)	5e-06	9	-0.0547908	0.0218003	0.0983913	0.0390771	0.576927	26.7863	21.2653	60.1935	0.965026	0.946683	1.02204	1.10339	Hysi et al.	0.897674
Ethylparaben sulfate levels	ALS	Inverse variance weighted (multiplicative random effects)	5e-06	10	-0.0434864	0.0424161	0.128318	0.0438278	0.333149	22.4712	21.0455	24.0628	0.944432	0.957446	1.04333	1.13692	Chen et al.	0.897904
4-androsten-3beta,17beta-diol disulfate (2)	SCZ	Inverse variance weighted (multiplicative random effects)	5e-06	14	-0.0775038	-0.0200145	0.0374748	0.0293313	0.495011	29.1519	20.9663	56.5469	0.965364	0.925424	0.980184	1.03819	Hysi et al.	0.897943
laurate (12:0)	BP	Inverse variance weighted (multiplicative random effects)	5e-06	15	-0.0681255	0.0270068	0.122139	0.0485369	0.577926	22.7873	18.1972	26.5758	0.958108	0.934143	1.02737	1.12991	Meta-analysis	0.898146
palmitoleoylcarnitine*	ALS	Inverse variance weighted (multiplicative random effects)	5e-06	10	-0.13518	-0.0445489	0.0460821	0.0462403	0.335336	32.3934	21.3033	60.9633	0.972015	0.873559	0.956429	1.04716	Hysi et al.	0.898163
Trans 3,4-methyleneheptanoate levels	ALS	Inverse variance weighted (multiplicative random effects)	5e-06	10	-0.0433839	0.0417268	0.126838	0.0434239	0.336593	24.3926	20.9706	35.7467	0.960516	0.957544	1.04261	1.13523	Chen et al.	0.898163
Histidine to alanine ratio	ALS	Inverse variance weighted (multiplicative random effects)	5e-06	13	-0.12998	-0.0427485	0.0444829	0.0445058	0.336797	23.6555	21.0191	30.6039	0.960345	0.878113	0.958152	1.04549	Chen et al.	0.898163
1-palmitoyl-GPG (16:0) levels	ALS	Inverse variance weighted (multiplicative random effects)	5e-06	17	-0.0359478	0.0344086	0.104765	0.0358961	0.33778	30.6316	20.9269	139.6	0.96726	0.964691	1.03501	1.11045	Chen et al.	0.898163
glycosyl-N-stearoyl-sphingosine (d18:1/18:0)	ALS	Inverse variance weighted (multiplicative random effects)	5e-08	11	-0.0390042	0.0372977	0.1136	0.0389296	0.338021	76.7316	30.4579	268.864	0.985149	0.961747	1.038	1.1203	Meta-analysis	0.898163
Alpha-ketoglutarate to alpha-ketobutyrate ratio	ALS	Inverse variance weighted (multiplicative random effects)	5e-06	11	-0.0362791	0.0346671	0.105613	0.036197	0.338198	22.3099	20.9204	26.0001	0.954634	0.964371	1.03527	1.11139	Chen et al.	0.898163
5-methylthioadenosine (mta) levels	ALS	Inverse variance weighted (multiplicative random effects)	5e-08	5	-0.170369	-0.0559184	0.0585325	0.0583933	0.338256	39.0681	33.6195	43.0139	0.976947	0.843353	0.945616	1.06028	Chen et al.	0.898163
Cysteine to 5-oxoproline ratio	ALS	Inverse variance weighted (multiplicative random effects)	5e-06	12	-0.0372512	0.0354731	0.108197	0.0371042	0.339052	62.0134	20.8443	478.617	0.984335	0.963434	1.03611	1.11427	Chen et al.	0.898163
Sebacate (C10-DC) levels	ALS	Inverse variance weighted (multiplicative random effects)	5e-06	9	-0.0553984	0.0526573	0.160713	0.0551305	0.339507	30.4434	21.7062	64.6219	0.967058	0.946108	1.05407	1.17435	Chen et al.	0.898163
2-piperidinone levels	ANX	Inverse variance weighted (multiplicative random effects)	5e-06	11	-0.0162409	0.0144284	0.0450977	0.0156476	0.356484	23.3767	21.3136	28.7743	0.96103	0.98389	1.01453	1.04613	Chen et al.	0.898218
Adenosine 5'-monophosphate (AMP) to palmitate (16:0) ratio	ANX	Inverse variance weighted (multiplicative random effects)	5e-06	13	-0.0367864	0.0323036	0.101394	0.03525	0.359449	22.2794	20.5141	24.7353	0.957811	0.963882	1.03283	1.10671	Chen et al.	0.898218
3-phosphoglycerate to glycerate ratio	ANX	Inverse variance weighted (multiplicative random effects)	5e-06	11	-0.0678086	-0.0216025	0.0246035	0.0235745	0.359483	23.4482	21.3749	29.0354	0.961074	0.934439	0.978629	1.02491	Chen et al.	0.898218
2-furoylcarnitine levels	ANX	Inverse variance weighted (multiplicative random effects)	5e-06	7	-0.0927167	-0.0295289	0.033659	0.0322387	0.359696	22.8616	21.3558	25.4525	0.962505	0.911452	0.970903	1.03423	Chen et al.	0.898218
sarcosine	ANX	Inverse variance weighted (multiplicative random effects)	5e-06	18	-0.0778585	-0.0247902	0.0282782	0.0270757	0.359884	29.1441	20.7588	121.931	0.967276	0.925095	0.975515	1.02868	Meta-analysis	0.898218
Adenosine 5'-monophosphate (AMP) to threonine ratio	ANX	Inverse variance weighted (multiplicative random effects)	5e-06	13	-0.103632	-0.0329964	0.0376393	0.0360386	0.359884	22.1618	21.081	24.7152	0.938915	0.901557	0.967542	1.03836	Chen et al.	0.898218
Adenosine 5'-monophosphate (AMP) to proline ratio	ANX	Inverse variance weighted (multiplicative random effects)	5e-06	9	-0.0813462	-0.0258567	0.0296327	0.028311	0.361078	28.4751	21.3397	72.4913	0.96438	0.921874	0.974475	1.03008	Chen et al.	0.898218
5-bromotryptophan	ANX	Inverse variance weighted (multiplicative random effects)	5e-08	9	-0.0423893	-0.0134683	0.0154527	0.0147556	0.361371	80.9895	35.9878	261.412	0.987436	0.958497	0.986622	1.01557	Hysi et al.	0.898218
glycodeoxycholate sulfate	ANX	Inverse variance weighted (multiplicative random effects)	5e-06	16	-0.0396528	-0.0125863	0.0144801	0.0138094	0.362068	71.2004	21.0238	572.176	0.986148	0.961123	0.987493	1.01459	Hysi et al.	0.898218
1-palmitoyl-2-stearoyl-GPC (16:0/18:0)	ANX	Inverse variance weighted (multiplicative random effects)	5e-08	7	-0.169335	-0.0537279	0.0618788	0.058983	0.362346	82.8798	30.7863	281.824	0.926577	0.844226	0.94769	1.06383	Meta-analysis	0.898218
Adenosine 5'-diphosphate (ADP) to glycine ratio	ANX	Inverse variance weighted (multiplicative random effects)	5e-06	14	-0.0130394	0.0112439	0.0355273	0.0123895	0.364122	29.5546	20.9135	127.762	0.96263	0.987045	1.01131	1.03617	Chen et al.	0.898218
Alanine to asparagine ratio	ANX	Inverse variance weighted (multiplicative random effects)	5e-08	5	-0.0422603	0.036371	0.115002	0.040118	0.364619	122.226	30.4933	471.224	0.989239	0.95862	1.03704	1.12188	Chen et al.	0.898218
docosapentaenoate (n6 DPA; 22:5n6)	ANX	Inverse variance weighted (multiplicative random effects)	5e-06	9	-0.0882789	-0.0279036	0.0324718	0.0308037	0.365015	33.8124	21.0671	105.371	0.973704	0.915506	0.972482	1.033	Meta-analysis	0.898218
Trans-2-hexenoylglycine levels	ANX	Inverse variance weighted (multiplicative random effects)	5e-06	14	-0.0477299	-0.015085	0.01756	0.0166556	0.365096	36.9406	21.0196	196.749	0.969618	0.953391	0.985028	1.01772	Chen et al.	0.898218
Glucose to N-palmitoyl-sphingosine (d18:1 to 16:0) ratio	PD	Inverse variance weighted (multiplicative random effects)	5e-06	13	-0.179074	-0.0751461	0.028782	0.0530246	0.156426	23.1547	21.2041	27.1644	0.959725	0.836044	0.927608	1.0292	Chen et al.	0.898592
palmitoleoylcarnitine*	PD	Inverse variance weighted (multiplicative random effects)	5e-06	11	-0.231102	-0.0968642	0.0373733	0.0684885	0.15727	31.5606	21.3033	60.9633	0.970895	0.793659	0.907679	1.03808	Hysi et al.	0.898592
4-hydroxyglutamate levels	PD	Inverse variance weighted (multiplicative random effects)	5e-06	17	-0.0241146	0.0621097	0.148334	0.043992	0.157997	24.2704	17.0224	57.5506	0.960834	0.976174	1.06408	1.1599	Chen et al.	0.898592
Mannose to trans-4-hydroxyproline ratio	PD	Inverse variance weighted (multiplicative random effects)	5e-06	10	-0.0410698	0.105403	0.251875	0.0747309	0.158412	29.6552	20.8848	87.8802	0.961092	0.959762	1.11116	1.28644	Chen et al.	0.898592
Hypotaurine to cysteine ratio	SCZ	Inverse variance weighted (multiplicative random effects)	5e-06	22	-0.0698468	0.0371526	0.144152	0.0545916	0.496152	26.2224	21.0522	55.7269	0.958142	0.932537	1.03785	1.15506	Chen et al.	0.898756
Anthranilate levels	SCZ	Inverse variance weighted (multiplicative random effects)	5e-06	12	-0.0417163	0.0221301	0.0859765	0.0325747	0.496907	23.0288	20.93	26.4869	0.960122	0.959142	1.02238	1.08978	Chen et al.	0.898868
N-palmitoyl-sphingosine (d18:1/16:0)	DEP	Inverse variance weighted (multiplicative random effects)	5e-06	8	-0.0330709	0.0168561	0.0667831	0.025473	0.508148	25.4491	20.9367	32.0552	0.964777	0.96747	1.017	1.06906	Hysi et al.	0.899375
laurylcarnitine	DEP	Inverse variance weighted (multiplicative random effects)	5e-06	18	-0.0521164	-0.013118	0.0258804	0.0198971	0.509709	29.2884	17.713	91.9343	0.966386	0.949218	0.986968	1.02622	Meta-analysis	0.899375
2R,3R-dihydroxybutyrate levels	DEP	Inverse variance weighted (multiplicative random effects)	5e-08	8	-0.0129724	0.00656857	0.0261096	0.00996991	0.509999	72.5669	30.0958	278.084	0.983252	0.987111	1.00659	1.02645	Chen et al.	0.899375
4-hydroxyphenylacetoylcarnitine levels	DEP	Inverse variance weighted (multiplicative random effects)	5e-06	17	-0.0503043	-0.0126528	0.0249988	0.01921	0.510116	32.7873	20.8956	149.261	0.961981	0.95094	0.987427	1.02531	Chen et al.	0.899375
histidine	DEP	Inverse variance weighted (multiplicative random effects)	5e-08	5	-0.033132	0.016662	0.0664559	0.0254051	0.51192	45.0968	29.9982	61.3367	0.971856	0.967411	1.0168	1.06871	Meta-analysis	0.899375
1,2,3-benzenetriol sulfate (2)	DEP	Inverse variance weighted (multiplicative random effects)	5e-06	6	-0.0390024	0.0196043	0.0782111	0.0299014	0.512061	22.3964	20.7619	24.6979	0.945151	0.961748	1.0198	1.08135	Meta-analysis	0.899375
1-oleoylglycerol (18:1) levels	DEP	Inverse variance weighted (multiplicative random effects)	5e-06	19	-0.0174261	0.00875455	0.0349352	0.0133575	0.512208	25.7928	20.8885	60.1643	0.962926	0.982725	1.00879	1.03555	Chen et al.	0.899375
phosphate to asparagine ratio	DEP	Inverse variance weighted (multiplicative random effects)	5e-06	18	-0.0252191	-0.00630741	0.0126043	0.00964884	0.513308	58.5977	20.998	644.442	0.983752	0.975096	0.993712	1.01268	Chen et al.	0.899375
Alpha-ketoglutarate to alanine ratio	DEP	Inverse variance weighted (multiplicative random effects)	5e-06	10	-0.018977	0.00943048	0.037838	0.0144936	0.515264	25.7549	20.9362	58.0113	0.961216	0.981202	1.00948	1.03856	Chen et al.	0.899375
Phosphate to uridine ratio	DEP	Inverse variance weighted (multiplicative random effects)	5e-06	12	-0.0542632	-0.0135203	0.0272225	0.0207872	0.515423	30.575	20.8401	68.6647	0.963356	0.947183	0.986571	1.0276	Chen et al.	0.899375
Adenosine 5'-monophosphate (AMP) to tyrosine ratio	DEP	Inverse variance weighted (multiplicative random effects)	5e-06	9	-0.0452598	-0.011274	0.0227117	0.0173397	0.515572	22.6814	20.9463	25.0059	0.955624	0.955749	0.988789	1.02297	Chen et al.	0.899375
sphingosine 1-phosphate	DEP	Inverse variance weighted (multiplicative random effects)	5e-06	10	-0.0663807	-0.0165222	0.0333363	0.025438	0.51601	24.6021	21.2578	31.4279	0.960461	0.935775	0.983614	1.0339	Meta-analysis	0.899375
epiandrosterone sulfate	DEP	Inverse variance weighted (multiplicative random effects)	5e-08	11	-0.0228292	-0.00568123	0.0114667	0.00874896	0.516105	199.483	32.1111	1389.97	0.995376	0.977429	0.994335	1.01153	Meta-analysis	0.899375
dopamine sulfate (2)	DEP	Inverse variance weighted (multiplicative random effects)	5e-06	14	-0.0290777	-0.00722078	0.0146361	0.0111515	0.517297	35.7654	20.9107	167.847	0.974029	0.971341	0.992805	1.01474	Hysi et al.	0.899375
butyrylcarnitine	DEP	Inverse variance weighted (multiplicative random effects)	5e-08	10	-0.00655474	0.00322772	0.0130102	0.00499105	0.517825	199.871	30.0584	1080.33	0.99494	0.993467	1.00323	1.0131	Hysi et al.	0.899375
Arginine to phosphate ratio	DEP	Inverse variance weighted (multiplicative random effects)	5e-06	13	-0.0370336	-0.00914883	0.0187359	0.0142269	0.520181	31.0925	20.8932	71.7702	0.965848	0.963644	0.990893	1.01891	Chen et al.	0.899375
2-aminobutyrate	DEP	Inverse variance weighted (multiplicative random effects)	5e-06	13	-0.0262978	0.0127934	0.0518846	0.0199445	0.52123	45.3122	20.834	220.073	0.979541	0.974045	1.01288	1.05325	Meta-analysis	0.899375
theophylline	DEP	Inverse variance weighted (multiplicative random effects)	5e-06	10	-0.0597788	0.0290491	0.117877	0.0453203	0.521541	22.6184	21.3906	23.8117	0.956354	0.941973	1.02948	1.12511	Meta-analysis	0.899375
Phosphate to 5-oxoproline ratio	DEP	Inverse variance weighted (multiplicative random effects)	5e-06	13	-0.0313952	-0.00773686	0.0159215	0.0120706	0.521543	70.8692	20.8562	635.852	0.984672	0.969093	0.992293	1.01605	Chen et al.	0.899375
Aspartate to phosphate ratio	DEP	Inverse variance weighted (multiplicative random effects)	5e-06	11	-0.0311533	0.015138	0.0614293	0.023618	0.521555	30.2831	21.137	97.6125	0.966024	0.969327	1.01525	1.06336	Chen et al.	0.899375
5-oxoproline to citrate ratio	DEP	Inverse variance weighted (multiplicative random effects)	5e-06	7	-0.0156378	0.00759837	0.0308346	0.0118552	0.521568	146.399	21.351	867.134	0.991932	0.984484	1.00763	1.03131	Chen et al.	0.899375
Oleoyl-linoleoyl-glycerol (18:1 to 18:2) [2] to linoleoyl-arachidonoyl-glycerol (18:2 to 20:4) [1] ratio	MS	Inverse variance weighted (multiplicative random effects)	5e-08	6	-0.0780245	-0.0236549	0.0307147	0.0277396	0.393798	182.152	29.9946	934.651	0.994548	0.924942	0.976623	1.03119	Chen et al.	0.899398
gamma-glutamylmethionine	PD	Inverse variance weighted (multiplicative random effects)	5e-06	14	-0.0474627	0.120595	0.288652	0.0857436	0.159588	23.1802	21.0657	31.7897	0.958423	0.953646	1.12817	1.33463	Meta-analysis	0.899431
Glycerol to sulfate ratio	PD	Inverse variance weighted (multiplicative random effects)	5e-06	13	-0.285422	-0.119061	0.0472995	0.084878	0.160696	23.0309	21.0793	26.1155	0.959566	0.751697	0.887753	1.04844	Chen et al.	0.899431
2-aminoheptanoate	PD	Inverse variance weighted (multiplicative random effects)	5e-06	12	-0.0387754	0.0971903	0.233156	0.0693702	0.161203	27.8703	20.6984	57.1867	0.952049	0.961967	1.10207	1.26258	Meta-analysis	0.899431
Methyl vanillate sulfate levels	PD	Inverse variance weighted (multiplicative random effects)	5e-06	10	-0.172437	-0.0718672	0.0287028	0.0513112	0.16133	22.5005	21.1364	25.897	0.929447	0.841611	0.930654	1.02912	Chen et al.	0.899431
Glutamate to alanine ratio	ANX	Inverse variance weighted (multiplicative random effects)	5e-06	7	-0.0535323	0.0457528	0.145038	0.0506556	0.366413	26.1197	21.693	37.3849	0.937912	0.947875	1.04682	1.15608	Chen et al.	0.899756
N-palmitoyl-sphingosine (d18:1 to 16:0) to N-palmitoyl-sphinganine (d18:0 to 16:0) ratio	MS	Inverse variance weighted (multiplicative random effects)	5e-06	13	-0.18776	-0.0568493	0.0740611	0.066791	0.394685	30.3996	20.98	85.1274	0.967739	0.828814	0.944736	1.07687	Chen et al.	0.899797
caffeine	SCZ	Inverse variance weighted (multiplicative random effects)	5e-06	12	-0.15804	-0.0405107	0.0770188	0.059964	0.499305	22.7296	20.7766	26.328	0.958644	0.853816	0.960299	1.08006	Meta-analysis	0.900357
myristate (14:0)	SCZ	Inverse variance weighted (multiplicative random effects)	5e-06	11	-0.0815266	0.0428276	0.167182	0.0634461	0.49966	22.4308	20.8206	26.9496	0.959193	0.921708	1.04376	1.18197	Meta-analysis	0.900357
4-methyl-2-oxopentanoate to 3-methyl-2-oxobutyrate ratio	SCZ	Inverse variance weighted (multiplicative random effects)	5e-06	8	-0.136751	-0.0350228	0.0667056	0.0519023	0.499813	27.3225	21.5194	47.9332	0.967899	0.872187	0.965583	1.06898	Chen et al.	0.900357
Deoxycholic acid 12-sulfate levels	BP	Inverse variance weighted (multiplicative random effects)	5e-06	13	-0.0779404	-0.0171587	0.043623	0.0310111	0.580051	61.579	19.5751	358.122	0.984658	0.92502	0.982988	1.04459	Chen et al.	0.900367
Dihydrocaffeate sulfate (2) levels	MS	Inverse variance weighted (multiplicative random effects)	5e-06	10	-0.208338	-0.062973	0.0823924	0.074166	0.395836	22.5282	20.9435	25.4241	0.957774	0.811932	0.938969	1.08588	Chen et al.	0.900794
3-methylglutarylcarnitine (2) levels	DEP	Inverse variance weighted (multiplicative random effects)	5e-08	10	-0.00818368	0.00394518	0.016074	0.00618819	0.523777	118.522	31.822	408.336	0.992383	0.99185	1.00395	1.0162	Chen et al.	0.901326
4-acetamidobutanoate	DEP	Inverse variance weighted (multiplicative random effects)	5e-06	16	-0.0154074	0.00741927	0.030246	0.0116463	0.524092	59.8147	21.1357	517.969	0.98309	0.984711	1.00745	1.03071	Meta-analysis	0.901326
Indole-3-carboxylate levels	SCZ	Inverse variance weighted (multiplicative random effects)	5e-06	7	-0.158189	-0.0404201	0.0773487	0.0600862	0.501136	25.7336	20.9891	47.8348	0.951681	0.853688	0.960386	1.08042	Chen et al.	0.901489
10-nonadecenoate (19:1n9)	SCZ	Inverse variance weighted (multiplicative random effects)	5e-06	5	-0.153231	0.0798345	0.3129	0.118911	0.501979	23.2984	21.1067	25.5602	0.963295	0.857931	1.08311	1.36739	Meta-analysis	0.901754
Gamma-glutamyltryptophan levels	SCZ	Inverse variance weighted (multiplicative random effects)	5e-06	16	-0.0528221	0.0274515	0.107725	0.0409559	0.502686	25.9317	21.0726	52.0409	0.96381	0.948549	1.02783	1.11374	Chen et al.	0.901776
S-adenosylhomocysteine (SAH) to 5-methyluridine (ribothymidine) ratio	SCZ	Inverse variance weighted (multiplicative random effects)	5e-06	9	-0.0348113	0.0179842	0.0707798	0.0269365	0.504355	55.5352	20.994	249.681	0.977961	0.965788	1.01815	1.07334	Chen et al.	0.901814
Glycine to phosphate ratio	SCZ	Inverse variance weighted (multiplicative random effects)	5e-06	14	-0.0513424	-0.0130258	0.0252908	0.0195493	0.505217	101.069	20.9804	1096.12	0.990438	0.949953	0.987059	1.02561	Chen et al.	0.901814
Adenosine 5'-diphosphate (ADP) to phosphoethanolamine ratio	SCZ	Inverse variance weighted (multiplicative random effects)	5e-06	8	-0.0778066	-0.0197296	0.0383474	0.0296311	0.505513	23.1944	20.9183	30.3115	0.959371	0.925143	0.980464	1.03909	Chen et al.	0.901814
Glucose to sucrose ratio	SCZ	Inverse variance weighted (multiplicative random effects)	5e-06	11	-0.0396894	0.0203746	0.0804386	0.0306449	0.506138	21.8512	21.0972	23.3249	0.957504	0.961088	1.02058	1.08376	Chen et al.	0.901814
S-allylcysteine levels	SCZ	Inverse variance weighted (multiplicative random effects)	5e-06	10	-0.124255	-0.0314707	0.0613141	0.0473392	0.506184	25.6425	20.6465	46.8003	0.963657	0.883154	0.969019	1.06323	Chen et al.	0.901814
indolelactate	PD	Inverse variance weighted (multiplicative random effects)	5e-06	21	-0.227469	-0.0946475	0.0381738	0.067766	0.162509	38.3099	20.9074	222.305	0.975072	0.796547	0.909694	1.03891	Meta-analysis	0.902135
N-acetylvaline levels	SCZ	Inverse variance weighted (multiplicative random effects)	5e-06	12	-0.167906	-0.0424547	0.0829969	0.0640059	0.507142	22.7583	20.9851	26.9499	0.959121	0.845433	0.958434	1.08654	Chen et al.	0.902282
Alpha-ketoglutarate to pyruvate ratio	SCZ	Inverse variance weighted (multiplicative random effects)	5e-06	9	-0.0777031	-0.019618	0.0384671	0.0296353	0.507983	28.9989	21.1431	73.3568	0.940464	0.925239	0.980573	1.03922	Chen et al.	0.902505
Cis-4-decenoylcarnitine (C10:1) levels	SCZ	Inverse variance weighted (multiplicative random effects)	5e-06	11	-0.0330612	0.0167981	0.0666573	0.0254384	0.509034	86.596	21.0894	635.48	0.988113	0.967479	1.01694	1.06893	Chen et al.	0.902505
2,6-dihydroxybenzoic acid levels	SCZ	Inverse variance weighted (multiplicative random effects)	5e-06	14	-0.16485	-0.0414264	0.0819976	0.0629714	0.510628	30.7323	20.8702	121.178	0.9671	0.848021	0.95942	1.08545	Chen et al.	0.902505
N-acetylneuraminate to N-acetylglucosamine to N-acetylgalactosamine ratio	SCZ	Inverse variance weighted (multiplicative random effects)	5e-06	9	-0.0721827	-0.0181189	0.0359449	0.0275836	0.511263	67.234	21.0722	240.962	0.986647	0.930361	0.982044	1.0366	Chen et al.	0.902505
N-palmitoyl-sphingosine (d18:1 to 16:0) to N-stearoyl-sphingosine (d18:1 to 18:0) ratio	SCZ	Inverse variance weighted (multiplicative random effects)	5e-06	13	-0.043501	0.021924	0.0873489	0.0333801	0.511311	40.976	21.1712	187.312	0.976687	0.957432	1.02217	1.09128	Chen et al.	0.902505
Docosatrienoate (22:3n3) levels	SCZ	Inverse variance weighted (multiplicative random effects)	5e-06	12	-0.0687571	-0.0172528	0.0342515	0.0262777	0.511467	35.137	20.8462	171.014	0.973831	0.933553	0.982895	1.03484	Chen et al.	0.902505
asparagine	SCZ	Inverse variance weighted (multiplicative random effects)	5e-08	6	-0.132451	-0.0331955	0.0660602	0.0506407	0.512139	285.503	35.0495	1402.97	0.996177	0.875946	0.967349	1.06829	Meta-analysis	0.902505
Alpha-ketoglutarate to proline ratio	MS	Inverse variance weighted (multiplicative random effects)	5e-06	10	-0.090969	0.0688853	0.22874	0.0815583	0.398326	40.5469	21.0972	171.249	0.977592	0.913046	1.07131	1.25701	Chen et al.	0.902582
Glycosyl ceramide (d18:1/20:0, d16:1/22:0) levels	MS	Inverse variance weighted (multiplicative random effects)	5e-08	6	-0.168375	-0.0506993	0.0669765	0.0600387	0.398421	98.3939	54.667	222.703	0.98458	0.845037	0.950564	1.06927	Chen et al.	0.902582
Branched chain 14:0 dicarboxylic acid levels	MS	Inverse variance weighted (multiplicative random effects)	5e-06	7	-0.346247	-0.103972	0.138303	0.12361	0.400276	23.1361	20.8992	28.179	0.961696	0.707338	0.901251	1.14832	Chen et al.	0.902582
Adenosine 5'-diphosphate (ADP) to ornithine ratio	MS	Inverse variance weighted (multiplicative random effects)	5e-06	10	-0.180069	-0.054044	0.0719805	0.0642982	0.400616	23.3923	21.3932	26.4961	0.952756	0.835213	0.94739	1.07463	Chen et al.	0.902582
sarcosine	MS	Inverse variance weighted (multiplicative random effects)	5e-06	16	-0.23007	-0.0690279	0.0920146	0.0821646	0.400842	30.1429	20.7588	121.931	0.968264	0.794478	0.933301	1.09638	Meta-analysis	0.902582
gamma-glutamylphenylalanine	MS	Inverse variance weighted (multiplicative random effects)	5e-06	17	-0.167854	-0.0502891	0.0672763	0.0599823	0.401807	25.1886	20.9446	63.9558	0.959298	0.845477	0.950955	1.06959	Hysi et al.	0.902582
10-heptadecenoate (17:1n7)	MS	Inverse variance weighted (multiplicative random effects)	5e-06	9	-0.222546	0.166149	0.554843	0.198314	0.402139	22.4747	20.961	24.574	0.886832	0.800478	1.18075	1.74167	Meta-analysis	0.902582
Aspartate to N-acetylglucosamine to N-acetylgalactosamine ratio	MS	Inverse variance weighted (multiplicative random effects)	5e-06	10	-0.106626	-0.0319087	0.0428081	0.0381208	0.402569	42.5451	20.9133	115.804	0.977376	0.898862	0.968595	1.04374	Chen et al.	0.902582
gamma-tocopherol/beta-tocopherol	MS	Inverse variance weighted (multiplicative random effects)	5e-08	5	-0.111776	0.0828303	0.277437	0.0992892	0.40415	42.9929	31.4534	67.5406	0.970509	0.894244	1.08636	1.31974	Meta-analysis	0.902582
2-hydroxysebacate levels	MS	Inverse variance weighted (multiplicative random effects)	5e-06	9	-0.0787545	0.0582303	0.195215	0.0698902	0.40475	37.1716	15.3477	111.547	0.976022	0.924267	1.05996	1.21557	Chen et al.	0.902582
bilirubin (E,E)*	MS	Inverse variance weighted (multiplicative random effects)	5e-06	6	-0.0368948	0.0272406	0.0913761	0.0327222	0.405137	298.354	21.5125	1540.39	0.996542	0.963777	1.02762	1.09568	Meta-analysis	0.902582
Dibutyl sulfosuccinate levels	MS	Inverse variance weighted (multiplicative random effects)	5e-06	17	-0.19791	-0.0589947	0.0799204	0.0708751	0.405197	22.7235	21.0991	26.2555	0.944635	0.820444	0.942712	1.0832	Chen et al.	0.902582
Adenosine 5'-diphosphate (ADP) to 2'-deoxyuridine ratio	AD	Inverse variance weighted (multiplicative random effects)	5e-06	11	-0.0267059	0.0312762	0.0892583	0.0295827	0.290399	22.6668	20.9351	25.4101	0.958931	0.973648	1.03177	1.09336	Chen et al.	0.902686
Gamma-glutamylcitrulline levels	ANX	Inverse variance weighted (multiplicative random effects)	5e-06	19	-0.060549	-0.0189993	0.0225504	0.0211988	0.370122	25.9722	20.9496	43.9923	0.962445	0.941248	0.98118	1.02281	Chen et al.	0.902909
Uridine to 2'-deoxyuridine ratio	ANX	Inverse variance weighted (multiplicative random effects)	5e-06	13	-0.0246177	0.0206905	0.0659987	0.0231164	0.370757	29.5736	20.9391	105.166	0.968378	0.975683	1.02091	1.06823	Chen et al.	0.902909
isoleucine	ANX	Inverse variance weighted (multiplicative random effects)	5e-06	9	-0.0934144	-0.0292598	0.0348948	0.0327319	0.371364	25.3015	20.8518	34.9767	0.964706	0.910816	0.971164	1.03551	Meta-analysis	0.902909
2,2'-Methylenebis(6-tert-butyl-p-cresol) levels	ANX	Inverse variance weighted (multiplicative random effects)	5e-06	11	-0.085432	-0.0267575	0.0319171	0.029936	0.371417	23.7814	21.0353	30.365	0.959837	0.918116	0.973597	1.03243	Chen et al.	0.902909
2-hydroxystearate	ANX	Inverse variance weighted (multiplicative random effects)	5e-06	10	-0.0552975	0.0462747	0.147847	0.0518225	0.371887	23.3581	20.859	30.6021	0.961368	0.946204	1.04736	1.15934	Meta-analysis	0.902909
Cholate to adenosine 5'-monophosphate (AMP) ratio	ANX	Inverse variance weighted (multiplicative random effects)	5e-06	9	-0.0622241	-0.0194609	0.0233023	0.021818	0.372411	21.7232	21.032	22.5357	0.958964	0.939672	0.980727	1.02358	Chen et al.	0.902909
phosphatidylcholine (15:0/18:1, 17:0/16:1)*	ANX	Inverse variance weighted (multiplicative random effects)	5e-06	11	-0.0164511	0.0137311	0.0439134	0.0153991	0.372563	22.3978	20.9142	25.4277	0.956407	0.983683	1.01383	1.04489	Hysi et al.	0.902909
cholesterol	ANX	Inverse variance weighted (multiplicative random effects)	5e-06	14	-0.113501	-0.0354426	0.0426161	0.0398259	0.373498	29.0322	21.5627	56.3282	0.947494	0.892703	0.965178	1.04354	Meta-analysis	0.903491
Ornithine to glutamate ratio	BP	Inverse variance weighted (multiplicative random effects)	5e-06	11	-0.0606139	0.0235881	0.10779	0.0429602	0.582958	23.7104	20.9609	34.3564	0.961605	0.941187	1.02387	1.11381	Chen et al.	0.903795
Dopamine 4-sulfate levels	DEP	Inverse variance weighted (multiplicative random effects)	5e-06	16	-0.0228209	-0.00557561	0.0116697	0.00879864	0.526283	24.0655	20.9975	30.7868	0.95855	0.977437	0.99444	1.01174	Chen et al.	0.903895
N-acetylvaline levels	ANX	Inverse variance weighted (multiplicative random effects)	5e-06	13	-0.0512499	-0.0159745	0.0193009	0.0179977	0.374763	22.5336	19.8363	26.9499	0.958685	0.950041	0.984152	1.01949	Chen et al.	0.903986
palmitoylcarnitine	ANX	Inverse variance weighted (multiplicative random effects)	5e-08	5	-0.171192	-0.0533348	0.0645229	0.0601315	0.375095	97.8701	30.8642	237.36	0.9918	0.842659	0.948063	1.06665	Meta-analysis	0.903986
Adenosine 5'-monophosphate (AMP) to asparagine ratio	SCZ	Inverse variance weighted (multiplicative random effects)	5e-06	13	-0.0643818	-0.016019	0.0323438	0.0246749	0.516207	28.9138	21.0713	105.346	0.964858	0.937647	0.984109	1.03287	Chen et al.	0.903998
Dibutyl sulfosuccinate levels	SCZ	Inverse variance weighted (multiplicative random effects)	5e-06	17	-0.0269794	0.0133409	0.0536612	0.0205716	0.516655	22.7235	21.0991	26.2555	0.944635	0.973381	1.01343	1.05513	Chen et al.	0.903998
glycosyl-N-palmitoyl-sphingosine (d18:1/16:0)	SCZ	Inverse variance weighted (multiplicative random effects)	5e-08	9	-0.083364	-0.0207157	0.0419326	0.0319634	0.516916	103.673	29.758	542.89	0.990394	0.920016	0.979497	1.04282	Meta-analysis	0.903998
C-glycosyltryptophan	SCZ	Inverse variance weighted (multiplicative random effects)	5e-06	17	-0.093722	-0.0232761	0.0471698	0.0359418	0.51724	26.8132	20.9423	52.814	0.964323	0.910536	0.976993	1.0483	Meta-analysis	0.903998
2-naphthol sulfate levels	SCZ	Inverse variance weighted (multiplicative random effects)	5e-06	11	-0.0666547	-0.0165417	0.0335714	0.0255679	0.517651	23.1397	20.9694	26.7083	0.9491	0.935518	0.983594	1.03414	Chen et al.	0.903998
Fructose to maltose ratio	SCZ	Inverse variance weighted (multiplicative random effects)	5e-06	7	-0.084541	-0.0209716	0.0425978	0.0324334	0.517887	24.2892	20.848	29.3528	0.964216	0.918934	0.979247	1.04352	Chen et al.	0.903998
1-myristoyl-2-linoleoyl-GPC (14:0/18:2)*	SCZ	Inverse variance weighted (multiplicative random effects)	5e-06	10	-0.0692141	0.0339201	0.137054	0.0526195	0.519167	37.8283	21.1065	171.897	0.976206	0.933127	1.0345	1.14689	Hysi et al.	0.903998
N2,N5-diacetylornithine levels	SCZ	Inverse variance weighted (multiplicative random effects)	5e-06	16	-0.0380746	0.0186198	0.0753141	0.0289257	0.519763	58.2758	20.8558	579.957	0.983759	0.962641	1.01879	1.07822	Chen et al.	0.903998
Picolinoylglycine levels	SCZ	Inverse variance weighted (multiplicative random effects)	5e-06	11	-0.121055	0.0591095	0.239274	0.0919207	0.520192	25.2865	20.8501	53.5081	0.961847	0.885985	1.06089	1.27033	Chen et al.	0.903998
Phosphoethanolamine to choline ratio	SCZ	Inverse variance weighted (multiplicative random effects)	5e-06	12	-0.0475542	0.0232043	0.0939629	0.0361013	0.520382	22.6833	19.0207	34.5972	0.95738	0.953559	1.02348	1.09852	Chen et al.	0.903998
1,2-dilinoleoyl-GPE (18:2/18:2) levels	SCZ	Inverse variance weighted (multiplicative random effects)	5e-06	10	-0.082448	0.0397269	0.161902	0.0623341	0.523916	40.6226	21.1826	173.508	0.973355	0.920859	1.04053	1.17574	Chen et al.	0.903998
1-palmitoyl-2-oleoyl-GPC (16:0/18:1)	SCZ	Inverse variance weighted (multiplicative random effects)	5e-06	14	-0.0704048	0.0338893	0.138183	0.0532113	0.524202	26.2303	20.9398	43.1837	0.963983	0.932016	1.03447	1.14819	Meta-analysis	0.903998
Alpha-ketoglutarate to alpha-ketobutyrate ratio	SCZ	Inverse variance weighted (multiplicative random effects)	5e-06	11	-0.0809878	-0.0198361	0.0413156	0.0311998	0.524923	22.3099	20.9204	26.0001	0.954634	0.922205	0.980359	1.04218	Chen et al.	0.903998
3-methoxycatechol sulfate (2) levels	SCZ	Inverse variance weighted (multiplicative random effects)	5e-06	12	-0.0907875	-0.0222235	0.0463406	0.0349816	0.52524	23.139	20.8679	30.1171	0.954086	0.913212	0.978022	1.04743	Chen et al.	0.903998
linoleate (18:2n6)	SCZ	Inverse variance weighted (multiplicative random effects)	5e-06	11	-0.0713966	0.0342369	0.13987	0.0538946	0.525262	22.763	21.0288	25.3737	0.958231	0.931093	1.03483	1.15012	Meta-analysis	0.903998
10-undecenoate (11:1n1)	SCZ	Inverse variance weighted (multiplicative random effects)	5e-06	11	-0.0651169	-0.0159306	0.0332558	0.0250951	0.525553	99.7476	20.9931	829.739	0.990678	0.936958	0.984196	1.03381	Meta-analysis	0.903998
lactosyl-N-palmitoyl-sphingosine (d18:1/16:0)	SCZ	Inverse variance weighted (multiplicative random effects)	5e-08	9	-0.0514309	0.0246017	0.100634	0.0387922	0.525955	59.8282	29.9672	177.696	0.985028	0.949869	1.02491	1.10587	Meta-analysis	0.903998
N-formylanthranilic acid levels	SCZ	Inverse variance weighted (multiplicative random effects)	5e-06	16	-0.0165213	0.00786082	0.032243	0.0124399	0.527449	92.7364	20.8447	1093.86	0.987758	0.983614	1.00789	1.03277	Chen et al.	0.903998
phenyllactate (PLA)	SCZ	Inverse variance weighted (multiplicative random effects)	5e-06	9	-0.120063	-0.0292664	0.0615302	0.0463248	0.52754	55.5062	21.5791	316.089	0.979427	0.886865	0.971158	1.06346	Hysi et al.	0.903998
cyclo(pro-val)	SCZ	Inverse variance weighted (multiplicative random effects)	5e-06	15	-0.0431816	0.0205108	0.0842031	0.0324961	0.527925	22.1295	20.8702	25.7509	0.952611	0.957737	1.02072	1.08785	Hysi et al.	0.903998
gulonate*	SCZ	Inverse variance weighted (multiplicative random effects)	5e-06	19	-0.204568	-0.0498054	0.104958	0.0789607	0.528196	25.2088	20.8865	65.55	0.961761	0.814999	0.951415	1.11066	Meta-analysis	0.903998
Glycodeoxycholate levels	SCZ	Inverse variance weighted (multiplicative random effects)	5e-06	5	-0.123214	-0.0299915	0.0632306	0.0475623	0.52832	24.4715	21.4214	27.8701	0.96519	0.884075	0.970454	1.06527	Chen et al.	0.903998
Alpha-ketoglutarate to glutamate ratio	BP	Inverse variance weighted (multiplicative random effects)	5e-06	14	-0.0541282	0.020968	0.0960642	0.0383144	0.584199	22.7148	20.9966	25.3099	0.957841	0.947311	1.02119	1.10083	Chen et al.	0.904577
Citrulline to dimethylarginine (SDMA + ADMA) ratio	BP	Inverse variance weighted (multiplicative random effects)	5e-06	15	-0.0720134	-0.0156967	0.0406199	0.028733	0.584862	28.7382	20.8743	53.4322	0.959896	0.930518	0.984426	1.04146	Chen et al.	0.904577
Fructose to maltose ratio	MS	Inverse variance weighted (multiplicative random effects)	5e-06	7	-0.22808	-0.0677692	0.0925416	0.0817913	0.407351	24.9954	21.7145	29.3528	0.962774	0.79606	0.934476	1.09696	Chen et al.	0.904925
Glycocholate glucuronide (1) levels	MS	Inverse variance weighted (multiplicative random effects)	5e-06	9	-0.0526446	0.0385052	0.129655	0.046505	0.407682	22.6436	20.0695	26.3293	0.954584	0.948717	1.03926	1.13844	Chen et al.	0.904925
etiocholanolone glucuronide	DEP	Inverse variance weighted (multiplicative random effects)	5e-08	11	-0.030193	-0.00733524	0.0155225	0.0116621	0.529362	204.698	30.1186	1641.96	0.995351	0.970258	0.992692	1.01564	Meta-analysis	0.905094
glycoursodeoxycholate	DEP	Inverse variance weighted (multiplicative random effects)	5e-06	8	-0.0507889	0.0239628	0.0987145	0.0381386	0.529802	23.6311	20.9525	30.6588	0.959931	0.950479	1.02425	1.10375	Meta-analysis	0.905094
4-androsten-3beta,17beta-diol monosulfate (2)	DEP	Inverse variance weighted (multiplicative random effects)	5e-06	19	-0.0223287	-0.00540925	0.0115102	0.00863236	0.530905	35.2322	21.0341	141.378	0.973019	0.977919	0.994605	1.01158	Hysi et al.	0.905094
Cholesterol to cortisol ratio	DEP	Inverse variance weighted (multiplicative random effects)	5e-06	6	-0.0214386	0.0100527	0.0415439	0.016067	0.531528	25.7706	21.1159	45.2498	0.95069	0.97879	1.0101	1.04242	Chen et al.	0.905094
Palmitoyl-sphingosine-phosphoethanolamine (d18:1/16:0) levels	DEP	Inverse variance weighted (multiplicative random effects)	5e-06	16	-0.0443475	-0.0107106	0.0229264	0.0171617	0.532565	24.7512	21.0606	36.3768	0.903647	0.956621	0.989347	1.02319	Chen et al.	0.905094
citrate	DEP	Inverse variance weighted (multiplicative random effects)	5e-08	6	-0.0540198	-0.013031	0.0279578	0.0209127	0.533208	60.6225	30.5225	86.6465	0.983428	0.947413	0.987054	1.02835	Meta-analysis	0.905094
Dihomo-linolenoylcarnitine (C20:3n3 or 6) levels	DEP	Inverse variance weighted (multiplicative random effects)	5e-08	9	-0.0126373	0.00588901	0.0244153	0.00945219	0.533264	160.784	30.1858	746.703	0.994471	0.987442	1.00591	1.02472	Chen et al.	0.905094
Heptenedioate (C7:1-DC) levels	DEP	Inverse variance weighted (multiplicative random effects)	5e-06	8	-0.0191637	0.00891281	0.0369893	0.0143248	0.533813	21.5333	20.884	22.1873	0.957738	0.981019	1.00895	1.03768	Chen et al.	0.905094
Phenylacetylglutamate levels	DEP	Inverse variance weighted (multiplicative random effects)	5e-06	12	-0.0137219	0.00637437	0.0264706	0.0102532	0.534142	28.3591	21.0546	94.4797	0.964113	0.986372	1.00639	1.02682	Chen et al.	0.905094
imidazole lactate	DEP	Inverse variance weighted (multiplicative random effects)	5e-08	12	-0.011333	-0.00272853	0.0058759	0.00439001	0.534251	277.342	31.34	1476.52	0.996646	0.988731	0.997275	1.00589	Meta-analysis	0.905094
Theophylline to EDTA ratio	DEP	Inverse variance weighted (multiplicative random effects)	5e-06	9	-0.0376246	-0.00904319	0.0195382	0.0145824	0.535162	22.5588	21.511	25.1672	0.959665	0.963074	0.990998	1.01973	Chen et al.	0.905094
1-palmityl-2-oleoyl-GPC (O-16:0/18:1)*	DEP	Inverse variance weighted (multiplicative random effects)	5e-06	11	-0.0204388	0.00943041	0.0392996	0.0152394	0.536036	26.3824	11.6354	70.8507	0.95726	0.979769	1.00948	1.04008	Hysi et al.	0.905094
oleate/vaccenate (18:1)	DEP	Inverse variance weighted (multiplicative random effects)	5e-06	9	-0.0329609	0.0151371	0.0632352	0.0245398	0.53734	22.5797	21.0508	25.5057	0.870661	0.967576	1.01525	1.06528	Meta-analysis	0.905094
Carnitine C14 levels	DEP	Inverse variance weighted (multiplicative random effects)	5e-06	11	-0.0281677	0.0128507	0.053869	0.0209277	0.539182	25.5859	20.9097	59.9635	0.962794	0.972225	1.01293	1.05535	Chen et al.	0.905094
N-palmitoyl-sphingosine (d18:1 to 16:0) to N-palmitoyl-sphinganine (d18:0 to 16:0) ratio	DEP	Inverse variance weighted (multiplicative random effects)	5e-06	13	-0.0421299	-0.0100373	0.0220553	0.0163738	0.539869	30.3996	20.98	85.1274	0.967739	0.958745	0.990013	1.0223	Chen et al.	0.905094
3-methyladipate levels	DEP	Inverse variance weighted (multiplicative random effects)	5e-06	9	-0.0246296	0.0112049	0.0470394	0.0182829	0.539967	23.8117	20.8468	27.3486	0.962391	0.975671	1.01127	1.04816	Chen et al.	0.905094
Carnitine to palmitoylcarnitine (C16) ratio	DEP	Inverse variance weighted (multiplicative random effects)	5e-06	17	-0.0237792	0.0108128	0.0454048	0.017649	0.540102	28.0459	20.872	69.9529	0.964486	0.976501	1.01087	1.04645	Chen et al.	0.905094
1-palmitoyl-2-arachidonoyl-GPE (16:0/20:4)*	DEP	Inverse variance weighted (multiplicative random effects)	5e-08	6	-0.044247	-0.010517	0.023213	0.0172092	0.541116	399.729	46.2189	1061.57	0.997915	0.956718	0.989538	1.02348	Meta-analysis	0.905094
2-hydroxyhippurate (salicylurate)	DEP	Inverse variance weighted (multiplicative random effects)	5e-06	9	-0.0568192	-0.0135041	0.029811	0.0220996	0.541162	23.3742	21.0141	28.5557	0.96108	0.944765	0.986587	1.03026	Meta-analysis	0.905094
Alanine to pyruvate ratio	DEP	Inverse variance weighted (multiplicative random effects)	5e-06	13	-0.0462956	-0.010983	0.0243296	0.0180166	0.542126	22.7645	21.0585	26.3602	0.955796	0.95476	0.989077	1.02463	Chen et al.	0.905094
N-acetyl-L-glutamine levels	DEP	Inverse variance weighted (multiplicative random effects)	5e-06	14	-0.0173641	-0.00411394	0.00913617	0.00676026	0.542824	125.13	21.0907	979.717	0.991362	0.982786	0.995895	1.00918	Chen et al.	0.905094
Cholate to adenosine 3',5'-cyclic monophosphate (cAMP) ratio	DEP	Inverse variance weighted (multiplicative random effects)	5e-06	11	-0.0501519	-0.0118664	0.0264191	0.0195334	0.543525	23.2197	20.8871	28.9899	0.959149	0.951085	0.988204	1.02677	Chen et al.	0.905094
1-stearoyl-2-oleoyl-GPI (18:0/18:1) levels	DEP	Inverse variance weighted (multiplicative random effects)	5e-08	6	-0.0335307	0.0150251	0.0635808	0.0247733	0.544181	80.3212	31.5314	166.475	0.989625	0.967025	1.01514	1.06565	Chen et al.	0.905094
nonadecanoate (19:0)	DEP	Inverse variance weighted (multiplicative random effects)	5e-06	10	-0.0291547	-0.00687063	0.0154135	0.0113694	0.545639	23.1939	21.0776	27.9347	0.961189	0.971266	0.993153	1.01553	Meta-analysis	0.905094
Octadecanedioylcarnitine (C18-DC) levels	DEP	Inverse variance weighted (multiplicative random effects)	5e-08	6	-0.0333195	-0.00784941	0.0176207	0.0129949	0.54582	196.792	36.3893	710.091	0.994922	0.967229	0.992181	1.01778	Chen et al.	0.905094
5alpha-androstan-3beta,17beta-diol monosulfate (2)	DEP	Inverse variance weighted (multiplicative random effects)	5e-08	9	-0.0248915	-0.00586067	0.0131701	0.0097096	0.546112	160.263	32.5183	1008.46	0.993354	0.975416	0.994156	1.01326	Meta-analysis	0.905094
2-hydroxystearate	DEP	Inverse variance weighted (multiplicative random effects)	5e-06	10	-0.0405442	0.0180364	0.0766169	0.029888	0.5462	23.3581	20.859	30.6021	0.961368	0.960267	1.0182	1.07963	Meta-analysis	0.905094
1-palmitoyl-2-docosahexaenoyl-GPE (16:0/22:6)*	DEP	Inverse variance weighted (multiplicative random effects)	5e-08	6	-0.0197095	-0.00463671	0.0104361	0.00769022	0.546551	383.716	30.5338	1020.36	0.997741	0.980483	0.995374	1.01049	Meta-analysis	0.905094
N-acetyl-2-aminoadipate levels	ANX	Inverse variance weighted (multiplicative random effects)	5e-06	14	-0.0127848	0.0104996	0.033784	0.0118798	0.376794	54.2615	21.1082	468.441	0.981063	0.987297	1.01055	1.03436	Chen et al.	0.905099
Mannose to trans-4-hydroxyproline ratio	ANX	Inverse variance weighted (multiplicative random effects)	5e-06	10	-0.108507	-0.0336222	0.0412625	0.0382065	0.378852	29.6552	20.8848	87.8802	0.961092	0.897173	0.966937	1.04213	Chen et al.	0.905099
Carnitine to palmitoylcarnitine (C16) ratio	ANX	Inverse variance weighted (multiplicative random effects)	5e-06	17	-0.032896	0.026789	0.0864739	0.0304515	0.379008	28.0459	20.872	69.9529	0.964486	0.967639	1.02715	1.09032	Chen et al.	0.905099
N-acetyl-isoputreanine levels	ANX	Inverse variance weighted (multiplicative random effects)	5e-08	7	-0.0316285	-0.00978299	0.0120625	0.0111457	0.380085	149.15	34.4253	404.117	0.994097	0.968866	0.990265	1.01214	Chen et al.	0.905099
Ceramide (d18:1/17:0, d17:1/18:0) levels	ANX	Inverse variance weighted (multiplicative random effects)	5e-06	12	-0.0582282	-0.0179991	0.02223	0.020525	0.380523	24.8775	21.1885	42.0206	0.957599	0.943435	0.982162	1.02248	Chen et al.	0.905099
Alpha-hydroxycaproate levels	ANX	Inverse variance weighted (multiplicative random effects)	5e-06	6	-0.0627382	-0.0193785	0.0239812	0.0221223	0.381046	24.0841	20.9979	29.245	0.95644	0.939189	0.980808	1.02427	Chen et al.	0.905099
Sulfate of piperine metabolite C18H21NO3 (3) levels	ANX	Inverse variance weighted (multiplicative random effects)	5e-06	13	-0.0175974	0.014209	0.0460154	0.0162277	0.381248	24.7291	21.0506	46.8195	0.962339	0.982557	1.01431	1.04709	Chen et al.	0.905099
1-(1-enyl-palmitoyl)-2-linoleoyl-GPC (P-16:0/18:2)*	ANX	Inverse variance weighted (multiplicative random effects)	5e-06	16	-0.0954434	-0.0294612	0.0365209	0.0336644	0.381495	30.5312	20.9356	108.598	0.954122	0.90897	0.970969	1.0372	Meta-analysis	0.905099
Citrulline to phosphate ratio	ANX	Inverse variance weighted (multiplicative random effects)	5e-06	23	-0.0226296	0.0181665	0.0589626	0.0208143	0.382778	23.6048	20.8642	41.2415	0.954316	0.977625	1.01833	1.06074	Chen et al.	0.905099
piperine	ANX	Inverse variance weighted (multiplicative random effects)	5e-06	8	-0.149974	-0.046126	0.0577225	0.0529839	0.383992	27.6792	20.7967	42.5331	0.968342	0.86073	0.954922	1.05942	Meta-analysis	0.905099
Phosphate to citrate ratio	ANX	Inverse variance weighted (multiplicative random effects)	5e-06	19	-0.0192668	0.0153594	0.0499856	0.0176664	0.384622	25.6435	20.9618	40.1457	0.962054	0.980918	1.01548	1.05126	Chen et al.	0.905099
Serine to alpha-tocopherol ratio	ANX	Inverse variance weighted (multiplicative random effects)	5e-06	14	-0.0558851	-0.0171714	0.0215423	0.0197519	0.384654	27.7863	20.9616	70.272	0.96518	0.945648	0.982975	1.02178	Chen et al.	0.905099
Bilirubin (Z,Z) to taurocholate ratio	ANX	Inverse variance weighted (multiplicative random effects)	5e-06	10	-0.0570492	-0.0175285	0.0219922	0.0201636	0.384676	37.8485	21.0002	154.925	0.965292	0.944548	0.982624	1.02224	Chen et al.	0.905099
Sphingomyelin (d18:1/20:2, d18:2/20:1, d16:1/22:2) levels	ANX	Inverse variance weighted (multiplicative random effects)	5e-06	14	-0.0256278	0.0203772	0.0663823	0.023472	0.385312	38.5978	21.084	160.278	0.975555	0.974698	1.02059	1.06864	Chen et al.	0.905099
hippurate	SCZ	Inverse variance weighted (multiplicative random effects)	5e-06	9	-0.183248	-0.0444939	0.09426	0.0707928	0.529671	23.328	21.4457	25.3717	0.96016	0.832562	0.956481	1.09885	Meta-analysis	0.905116
Glycosyl-N-behenoyl-sphingadienine (d18:2/22:0) levels	ANX	Inverse variance weighted (multiplicative random effects)	5e-06	18	-0.0449535	-0.013784	0.0173856	0.0159028	0.386073	40.5976	21.0209	228.343	0.975156	0.956042	0.986311	1.01754	Chen et al.	0.905251
1-palmityl-2-arachidonoyl-GPC (O-16:0/20:4)*	AD	Inverse variance weighted (multiplicative random effects)	5e-06	10	-0.0141656	0.0164723	0.0471102	0.0156316	0.291982	81.7753	21.1643	584.113	0.986981	0.985934	1.01661	1.04824	Hysi et al.	0.905424
N6,N6,N6-trimethyllysine	ALS	Inverse variance weighted (multiplicative random effects)	5e-06	11	-0.127867	-0.0416507	0.0445659	0.043988	0.343708	57.5582	21.2477	260.116	0.983962	0.87997	0.959205	1.04557	Meta-analysis	0.905537
Pentadecanoate (15:0) levels	ALS	Inverse variance weighted (multiplicative random effects)	5e-06	9	-0.194983	-0.0634998	0.0679836	0.0670833	0.343853	23.0592	21.0973	27.3604	0.954752	0.822849	0.938474	1.07035	Chen et al.	0.905537
phenylacetylglutamine	ALS	Inverse variance weighted (multiplicative random effects)	5e-06	15	-0.16391	-0.0533394	0.0572309	0.0564134	0.344399	23.612	21.1807	35.0828	0.955201	0.848819	0.948058	1.0589	Meta-analysis	0.905537
5-hydroxymethyl-2-furoylcarnitine levels	SCZ	Inverse variance weighted (multiplicative random effects)	5e-06	10	-0.061836	-0.0149856	0.0318648	0.0239033	0.530708	22.9999	21.1451	28.4703	0.960865	0.940037	0.985126	1.03238	Chen et al.	0.905695
S-adenosylhomocysteine (SAH) to 5-methyluridine (ribothymidine) ratio	DEP	Inverse variance weighted (multiplicative random effects)	5e-06	9	-0.0228427	0.0100562	0.0429551	0.0167851	0.549097	55.5352	20.994	249.681	0.977961	0.977416	1.01011	1.04389	Chen et al.	0.905889
indolepropionate	DEP	Inverse variance weighted (multiplicative random effects)	5e-06	15	-0.048313	-0.0112801	0.0257528	0.0188943	0.5505	42.2826	20.859	201.325	0.972611	0.952835	0.988783	1.02609	Meta-analysis	0.905889
Docosahexaenoylcholine levels	DEP	Inverse variance weighted (multiplicative random effects)	5e-06	10	-0.0297288	0.0129661	0.0556609	0.0217831	0.551686	22.405	20.8985	27.0258	0.92695	0.970709	1.01305	1.05724	Chen et al.	0.905889
1-pentadecanoyl-2-docosahexaenoyl-GPC (15:0/22:6)*	DEP	Inverse variance weighted (multiplicative random effects)	5e-06	17	-0.058311	-0.0135741	0.0311628	0.0228249	0.552041	23.7384	21.0345	44.7906	0.955069	0.943357	0.986518	1.03165	Hysi et al.	0.905889
Androstenediol (3beta,17beta) disulfate (2) levels	DEP	Inverse variance weighted (multiplicative random effects)	5e-06	26	-0.00928355	0.00404019	0.0173639	0.00679783	0.552288	29.3336	21.0147	131.492	0.966989	0.990759	1.00405	1.01752	Chen et al.	0.905889
Cortolone glucuronide (1) levels	DEP	Inverse variance weighted (multiplicative random effects)	5e-06	18	-0.0425711	-0.00989082	0.0227894	0.0166736	0.553046	30.6145	21.224	133.76	0.969108	0.958322	0.990158	1.02305	Chen et al.	0.905889
N-acetylcitrulline levels	DEP	Inverse variance weighted (multiplicative random effects)	5e-06	11	-0.0190485	-0.00441424	0.01022	0.00746646	0.55438	151.192	21.1035	943.687	0.987063	0.981132	0.995595	1.01027	Chen et al.	0.905889
docosapentaenoate (n6 DPA; 22:5n6)	DEP	Inverse variance weighted (multiplicative random effects)	5e-06	8	-0.0797372	-0.0184655	0.0428061	0.031261	0.554729	34.8454	21.0671	105.371	0.974795	0.923359	0.981704	1.04374	Meta-analysis	0.905889
threonate	DEP	Inverse variance weighted (multiplicative random effects)	5e-06	9	-0.0519974	-0.0120257	0.0279459	0.0203937	0.555406	29.7767	20.8935	88.6736	0.969344	0.949331	0.988046	1.02834	Meta-analysis	0.905889
Salicylate to oxalate (ethanedioate) ratio	DEP	Inverse variance weighted (multiplicative random effects)	5e-06	12	-0.0364144	-0.00840484	0.0196047	0.0142906	0.556439	23.465	20.884	29.1444	0.940283	0.964241	0.99163	1.0198	Chen et al.	0.905889
Alpha-ketoglutaramate levels	DEP	Inverse variance weighted (multiplicative random effects)	5e-06	5	-0.0240529	0.0102327	0.0445183	0.0174927	0.558568	49.3956	21.2406	158.853	0.949515	0.976234	1.01029	1.04552	Chen et al.	0.905889
Glutamate to pyruvate ratio	DEP	Inverse variance weighted (multiplicative random effects)	5e-06	14	-0.0244909	0.0104134	0.0453177	0.0178083	0.558715	22.6378	21.0415	28.6283	0.957277	0.975807	1.01047	1.04636	Chen et al.	0.905889
6-oxopiperidine-2-carboxylate levels	DEP	Inverse variance weighted (multiplicative random effects)	5e-06	11	-0.0257109	-0.00590771	0.0138955	0.0101037	0.558743	67.0249	20.9952	417.39	0.985896	0.974617	0.99411	1.01399	Chen et al.	0.905889
homoarginine	DEP	Inverse variance weighted (multiplicative random effects)	5e-08	8	-0.0169873	0.00717419	0.0313357	0.0123273	0.560583	202.038	32.5897	817.96	0.995668	0.983156	1.0072	1.03183	Meta-analysis	0.905889
N-methyltaurine levels	DEP	Inverse variance weighted (multiplicative random effects)	5e-06	14	-0.0209421	0.00880333	0.0385488	0.0151763	0.561865	23.1624	20.8596	26.3171	0.958596	0.979276	1.00884	1.0393	Chen et al.	0.905889
Uridine to cytidine ratio	DEP	Inverse variance weighted (multiplicative random effects)	5e-06	8	-0.0256595	0.0107069	0.0470734	0.0185543	0.563899	25.1981	21.8044	41.7005	0.964894	0.974667	1.01076	1.0482	Chen et al.	0.905889
N-acetylthreonine	DEP	Inverse variance weighted (multiplicative random effects)	5e-06	15	-0.0471273	-0.010718	0.0256912	0.0185761	0.563955	26.3536	20.9991	53.4727	0.963733	0.953966	0.989339	1.02602	Meta-analysis	0.905889
sphingomyelin (d18:1/21:0, d17:1/22:0, d16:1/23:0)*	DEP	Inverse variance weighted (multiplicative random effects)	5e-06	13	-0.0287259	-0.00653049	0.0156649	0.0113242	0.564152	69.1424	20.9633	503.789	0.986371	0.971683	0.993491	1.01579	Meta-analysis	0.905889
3-hydroxyoctanoylcarnitine (2) levels	DEP	Inverse variance weighted (multiplicative random effects)	5e-06	13	-0.0365732	-0.00829191	0.0199894	0.0144292	0.565521	25.8388	20.8497	41.9242	0.959468	0.964088	0.991742	1.02019	Chen et al.	0.905889
2-hydroxyoctanoate	DEP	Inverse variance weighted (multiplicative random effects)	5e-06	13	-0.0125242	0.00519107	0.0229064	0.00903842	0.565742	46.2987	21.3814	262.587	0.958549	0.987554	1.0052	1.02317	Meta-analysis	0.905889
gamma-glutamylhistidine	DEP	Inverse variance weighted (multiplicative random effects)	5e-06	17	-0.0440776	-0.00998356	0.0241105	0.0173949	0.566011	24.8328	21.0103	42.8026	0.962026	0.95688	0.990066	1.0244	Meta-analysis	0.905889
5-oxoproline	DEP	Inverse variance weighted (multiplicative random effects)	5e-06	5	-0.0233203	0.00964506	0.0426104	0.0168191	0.566333	283.446	20.8811	1272.49	0.996662	0.97695	1.00969	1.04353	Meta-analysis	0.905889
Cysteinylglycine to glutamate ratio	DEP	Inverse variance weighted (multiplicative random effects)	5e-06	11	-0.0517293	-0.0117012	0.028327	0.0204225	0.566676	26.3348	21.1176	57.1124	0.965331	0.949586	0.988367	1.02873	Chen et al.	0.905889
alpha-hydroxyisocaproate	DEP	Inverse variance weighted (multiplicative random effects)	5e-06	11	-0.0463704	-0.0104752	0.02542	0.0183139	0.567334	25.3401	21.6467	46.1872	0.960652	0.954688	0.989579	1.02575	Meta-analysis	0.905889
alpha-hydroxyisovalerate	DEP	Inverse variance weighted (multiplicative random effects)	5e-08	7	-0.0260622	0.0107156	0.0474934	0.0187642	0.567953	103.47	30.2163	336.111	0.976038	0.974275	1.01077	1.04864	Meta-analysis	0.905889
phenylacetylglutamine	DEP	Inverse variance weighted (multiplicative random effects)	5e-06	15	-0.0457677	-0.010317	0.0251336	0.0180871	0.5684	23.612	21.1807	35.0828	0.955201	0.955264	0.989736	1.02545	Meta-analysis	0.905889
tryptophan betaine	DEP	Inverse variance weighted (multiplicative random effects)	5e-06	17	-0.046136	-0.0103874	0.0253613	0.0182391	0.56901	43.395	21.2204	353.833	0.976825	0.954912	0.989666	1.02569	Meta-analysis	0.905889
Adenosine 5'-monophosphate (AMP) to histidine ratio	DEP	Inverse variance weighted (multiplicative random effects)	5e-06	10	-0.0197818	0.00804003	0.0358619	0.0141948	0.571117	22.7977	21.0015	28.4497	0.958368	0.980413	1.00807	1.03651	Chen et al.	0.905889
phosphatidylcholine (14:0/14:0, 16:0/12:0)	DEP	Inverse variance weighted (multiplicative random effects)	5e-06	9	-0.0613718	-0.0137427	0.0338863	0.0243005	0.571712	22.9923	21.2897	25.8511	0.911838	0.940474	0.986351	1.03447	Hysi et al.	0.905889
Carnitine to propionylcarnitine (C3) ratio	DEP	Inverse variance weighted (multiplicative random effects)	5e-06	15	-0.0137979	0.00557809	0.024954	0.00988569	0.572578	32.0554	20.843	82.3838	0.96938	0.986297	1.00559	1.02527	Chen et al.	0.905889
3-methyl-2-oxovalerate to 4-methyl-2-oxopentanoate ratio	DEP	Inverse variance weighted (multiplicative random effects)	5e-06	8	-0.0211189	0.00849718	0.0381133	0.0151103	0.573881	22.543	21.3018	24.5025	0.96047	0.979103	1.00853	1.03885	Chen et al.	0.905889
Aspartate to citrulline ratio	DEP	Inverse variance weighted (multiplicative random effects)	5e-06	6	-0.020128	0.00808006	0.0362881	0.0143919	0.574503	35.1248	20.9253	90.4654	0.94382	0.980073	1.00811	1.03695	Chen et al.	0.905889
ursodeoxycholate	DEP	Inverse variance weighted (multiplicative random effects)	5e-06	9	-0.025353	0.0101502	0.0456534	0.0181139	0.575237	25.0001	20.7999	44.0635	0.964437	0.974966	1.0102	1.04671	Meta-analysis	0.905889
Palmitate (16:0) to myristate (14:0) ratio	DEP	Inverse variance weighted (multiplicative random effects)	5e-06	12	-0.0268322	0.0107401	0.0483124	0.0191695	0.575297	22.7062	21.2181	27.1735	0.935498	0.973525	1.0108	1.0495	Chen et al.	0.905889
sphinganine-1-phosphate	DEP	Inverse variance weighted (multiplicative random effects)	5e-06	16	-0.0344035	-0.00764681	0.0191099	0.0136514	0.575377	24.0785	20.9668	30.5563	0.958998	0.966182	0.992382	1.01929	Meta-analysis	0.905889
glycolithocholate sulfate*	DEP	Inverse variance weighted (multiplicative random effects)	5e-06	19	-0.0129027	0.00515929	0.0232213	0.0092153	0.575574	44.2057	21.0402	252.898	0.978254	0.98718	1.00517	1.02349	Meta-analysis	0.905889
Spermidine to N-acetylputrescine ratio	DEP	Inverse variance weighted (multiplicative random effects)	5e-06	11	-0.0398106	-0.00883113	0.0221483	0.0158058	0.576349	52.4824	20.9416	336.391	0.979495	0.960971	0.991208	1.0224	Chen et al.	0.905889
orotate	DEP	Inverse variance weighted (multiplicative random effects)	5e-08	7	-0.00715017	0.00285072	0.0128516	0.00510249	0.576372	310.632	30.7069	1139.74	0.997236	0.992875	1.00285	1.01293	Meta-analysis	0.905889
Glucuronate to androsterone glucuronide ratio	DEP	Inverse variance weighted (multiplicative random effects)	5e-06	13	-0.0131359	0.00523402	0.0236039	0.00937241	0.576537	97.4872	20.9605	893.972	0.99043	0.98695	1.00525	1.02388	Chen et al.	0.905889
Adenosine 5'-monophosphate (AMP) to leucine ratio	DEP	Inverse variance weighted (multiplicative random effects)	5e-06	8	-0.0411339	-0.00911584	0.0229022	0.0163357	0.576823	23.1567	20.8884	26.9931	0.962036	0.959701	0.990926	1.02317	Chen et al.	0.905889
Glutarylcarnitine (c5-dc) levels	DEP	Inverse variance weighted (multiplicative random effects)	5e-08	10	-0.0133731	0.00531939	0.0240119	0.00953698	0.577005	115.773	30.6992	431.783	0.990196	0.986716	1.00533	1.0243	Chen et al.	0.905889
(S)-3-hydroxybutyrylcarnitine levels	DEP	Inverse variance weighted (multiplicative random effects)	5e-06	12	-0.0132472	0.00526104	0.0237693	0.009443	0.577434	35.7873	21.4917	101.556	0.954083	0.98684	1.00527	1.02405	Chen et al.	0.905889
Caffeine to paraxanthine ratio	DEP	Inverse variance weighted (multiplicative random effects)	5e-06	14	-0.0341847	-0.00755387	0.0190769	0.0135871	0.57824	39.9285	20.9001	151.347	0.973706	0.966393	0.992475	1.01926	Chen et al.	0.905889
Octadecenedioylcarnitine (C18:1-DC) levels	DEP	Inverse variance weighted (multiplicative random effects)	5e-06	14	-0.0236146	-0.00520443	0.0132058	0.00939296	0.579526	94.5394	20.8765	833.036	0.988937	0.976662	0.994809	1.01329	Chen et al.	0.905889
Cortisone to cortisol ratio	DEP	Inverse variance weighted (multiplicative random effects)	5e-06	10	-0.0456048	-0.0100483	0.0255082	0.0181411	0.579648	24.1542	21.2075	28.475	0.959567	0.955419	0.990002	1.02584	Chen et al.	0.905889
7-methylxanthine	DEP	Inverse variance weighted (multiplicative random effects)	5e-06	14	-0.0309097	0.0121688	0.0552472	0.0219788	0.579812	25.449	20.9482	43.9169	0.96284	0.969563	1.01224	1.0568	Meta-analysis	0.905889
Glycerol to glycerol 3-phosphate ratio	DEP	Inverse variance weighted (multiplicative random effects)	5e-06	13	-0.0334184	-0.00735928	0.0186999	0.0132955	0.579909	25.7354	20.9977	56.7701	0.958327	0.967134	0.992668	1.01888	Chen et al.	0.905889
Octadecenedioylcarnitine (C18:1-DC) levels	BP	Inverse variance weighted (multiplicative random effects)	5e-06	13	-0.0631859	-0.0137074	0.0357712	0.0252441	0.587136	99.8954	20.8765	833.036	0.989424	0.938769	0.986386	1.03642	Chen et al.	0.906635
3-hydroxysebacate levels	BP	Inverse variance weighted (multiplicative random effects)	5e-06	10	-0.0406011	0.0155317	0.0716645	0.0286392	0.587595	33.4518	21.5417	110.681	0.971997	0.960212	1.01565	1.07429	Chen et al.	0.906635
O-methylcatechol sulfate	ANX	Inverse variance weighted (multiplicative random effects)	5e-06	12	-0.0935369	-0.0286203	0.0362964	0.0331207	0.387522	23.3137	21.6606	26.1443	0.960471	0.910704	0.971785	1.03696	Hysi et al.	0.907011
4-androsten-3alpha,17alpha-diol monosulfate (3)	DEP	Inverse variance weighted (multiplicative random effects)	5e-08	6	-0.0187005	-0.0040986	0.0105033	0.00744996	0.582216	254.484	41.6003	677.284	0.995087	0.981473	0.99591	1.01056	Hysi et al.	0.907307
1,5-anhydroglucitol (1,5-AG)	DEP	Inverse variance weighted (multiplicative random effects)	5e-08	6	-0.0441183	-0.00966115	0.024796	0.0175802	0.58263	97.6796	37.1519	214.937	0.990822	0.956841	0.990385	1.02511	Meta-analysis	0.907307
4-allylcatechol sulfate levels	DEP	Inverse variance weighted (multiplicative random effects)	5e-06	10	-0.0502985	-0.0109967	0.0283052	0.020052	0.583411	22.8088	20.902	25.1836	0.955018	0.950945	0.989064	1.02871	Chen et al.	0.907307
homocitrulline	DEP	Inverse variance weighted (multiplicative random effects)	5e-06	13	-0.0439893	-0.00961314	0.024763	0.0175388	0.583619	27.9148	21.3867	61.9018	0.951075	0.956964	0.990433	1.02507	Meta-analysis	0.907307
3-methyl-2-oxovalerate to 3-methyl-2-oxobutyrate ratio	PD	Inverse variance weighted (multiplicative random effects)	5e-06	9	-0.357221	-0.148297	0.0606276	0.106594	0.164156	23.1807	21.0771	34.3573	0.96055	0.699618	0.862175	1.0625	Chen et al.	0.907399
Carnitine to palmitoylcarnitine (C16) ratio	ALS	Inverse variance weighted (multiplicative random effects)	5e-06	17	-0.0412844	0.0382391	0.117762	0.0405732	0.345951	28.0459	20.872	69.9529	0.964486	0.959556	1.03898	1.12498	Chen et al.	0.907592
Isobutyrylglycine levels	ALS	Inverse variance weighted (multiplicative random effects)	5e-06	18	-0.0916106	-0.0297207	0.0321691	0.0315765	0.346586	34.0453	20.9152	168.186	0.972117	0.91246	0.970717	1.03269	Chen et al.	0.907592
2-linoleoyl-GPC (18:2)*	PD	Inverse variance weighted (multiplicative random effects)	5e-06	12	-0.0271445	0.0656809	0.158506	0.0473599	0.165489	23.8871	21.0373	37.0557	0.954476	0.973221	1.06789	1.17176	Hysi et al.	0.907607
21-hydroxypregnenolone disulfate	PD	Inverse variance weighted (multiplicative random effects)	5e-08	9	-0.206623	-0.085607	0.0354089	0.0617428	0.165591	94.0914	29.6758	196.277	0.990549	0.813326	0.917955	1.03604	Meta-analysis	0.907607
Heneicosapentaenoate (21:5n3) levels	MS	Inverse variance weighted (multiplicative random effects)	5e-06	7	-0.180251	-0.0533709	0.0735098	0.064735	0.409683	22.7875	21.2729	24.4433	0.961869	0.83506	0.948028	1.07628	Chen et al.	0.907772
Gamma-glutamyltryptophan levels	DEP	Inverse variance weighted (multiplicative random effects)	5e-06	16	-0.0207945	0.00803348	0.0368615	0.0147082	0.584934	25.9317	21.0726	52.0409	0.96381	0.97942	1.00807	1.03755	Chen et al.	0.907945
Retinol (Vitamin A) to linoleoyl-arachidonoyl-glycerol (18:2 to 20:4) [1] ratio	DEP	Inverse variance weighted (multiplicative random effects)	5e-06	12	-0.0226617	0.00873875	0.0401392	0.0160206	0.585432	52.7345	20.8389	273.602	0.980985	0.977593	1.00878	1.04096	Chen et al.	0.907945
1-(1-enyl-oleoyl)-2-docosahexaenoyl-GPE (P-18:1/22:6)*	PD	Inverse variance weighted (multiplicative random effects)	5e-06	10	-0.190296	-0.0786293	0.033037	0.0569726	0.167548	23.0475	20.9325	26.2577	0.954598	0.826715	0.924383	1.03359	Hysi et al.	0.909164
Alpha-ketoglutarate to succinate ratio	PD	Inverse variance weighted (multiplicative random effects)	5e-06	9	-0.277541	-0.114638	0.0482661	0.0831141	0.167809	23.9952	21.0632	34.0502	0.962647	0.757644	0.891689	1.04945	Chen et al.	0.909164
Decadienedioic acid (C10:2-DC) levels	PD	Inverse variance weighted (multiplicative random effects)	5e-08	6	-0.0937369	-0.0387089	0.0163192	0.0280755	0.167975	314.426	36.0445	1418.2	0.99534	0.910522	0.962031	1.01645	Chen et al.	0.909164
1-(1-enyl-palmitoyl)-2-linoleoyl-GPE (P-16:0/18:2)*	MS	Inverse variance weighted (multiplicative random effects)	5e-06	19	-0.0728006	0.0522743	0.177349	0.0638138	0.412689	40.5006	20.6984	196.25	0.974633	0.929786	1.05366	1.19405	Meta-analysis	0.90955
Bilirubin degradation product, C16H18N2O5 (2) levels	MS	Inverse variance weighted (multiplicative random effects)	5e-06	12	-0.0319871	0.022894	0.077775	0.0280005	0.413571	99.2961	20.9735	932.746	0.989506	0.968519	1.02316	1.08088	Chen et al.	0.90955
Hexanoylglutamine levels	MS	Inverse variance weighted (multiplicative random effects)	5e-06	12	-0.047973	0.0343071	0.116587	0.0419796	0.413796	85.6152	21.4087	452.222	0.988936	0.95316	1.0349	1.12366	Chen et al.	0.90955
Adenosine 5'-diphosphate (ADP) to N-acetylneuraminate ratio	MS	Inverse variance weighted (multiplicative random effects)	5e-06	9	-0.167635	-0.0492337	0.069167	0.0604086	0.415065	25.2966	21.3856	40.9448	0.957599	0.845663	0.951959	1.07162	Chen et al.	0.90955
2'-deoxyuridine to cytidine ratio	MS	Inverse variance weighted (multiplicative random effects)	5e-06	17	-0.0993809	0.0707064	0.240794	0.0867792	0.415195	26.792	20.8788	91.0232	0.964821	0.905398	1.07327	1.27226	Chen et al.	0.90955
ursodeoxycholate	MS	Inverse variance weighted (multiplicative random effects)	5e-06	9	-0.56805	-0.166709	0.234633	0.204766	0.415563	25.0001	20.7999	44.0635	0.964437	0.566629	0.846446	1.26444	Meta-analysis	0.90955
Linolenoylcarnitine (C18:3) levels	MS	Inverse variance weighted (multiplicative random effects)	5e-06	16	-0.0728649	0.0513197	0.175504	0.0633595	0.417954	28.524	20.8886	109.336	0.966757	0.929726	1.05266	1.19185	Chen et al.	0.90955
Myristoyl dihydrosphingomyelin (d18:0/14:0) levels	MS	Inverse variance weighted (multiplicative random effects)	5e-06	12	-0.137311	-0.0401078	0.057095	0.0495933	0.418668	33.3223	20.9685	146.578	0.971345	0.871699	0.960686	1.05876	Chen et al.	0.90955
1-stearoyl-GPC (18:0)	MS	Inverse variance weighted (multiplicative random effects)	5e-06	23	-0.198103	-0.0577904	0.0825225	0.0715882	0.419516	29.6866	19.2316	86.1603	0.967757	0.820285	0.943848	1.08602	Meta-analysis	0.90955
1-palmityl-2-linoleoyl-GPC (O-16:0/18:2)*	MS	Inverse variance weighted (multiplicative random effects)	5e-06	12	-0.242978	-0.0708359	0.101306	0.0878274	0.419934	26.6296	20.8814	61.1569	0.96557	0.784289	0.931615	1.10661	Hysi et al.	0.90955
3-hydroxyoctanoylcarnitine (2) levels	MS	Inverse variance weighted (multiplicative random effects)	5e-06	12	-0.100102	0.0699651	0.240032	0.0867688	0.420047	25.7348	20.8497	41.9242	0.959822	0.904745	1.07247	1.27129	Chen et al.	0.90955
N-oleoyltaurine levels	MS	Inverse variance weighted (multiplicative random effects)	5e-06	17	-0.0435301	0.0302898	0.10411	0.0376632	0.421266	32.2599	20.8386	154.803	0.967	0.957404	1.03075	1.10972	Chen et al.	0.90955
caprate (10:0)	MS	Inverse variance weighted (multiplicative random effects)	5e-06	8	-0.240527	-0.069914	0.100699	0.0870477	0.421877	24.0055	21.015	32.5396	0.948628	0.786213	0.932474	1.10594	Meta-analysis	0.90955
sphingomyelin (d18:1/21:0, d17:1/22:0, d16:1/23:0)*	MS	Inverse variance weighted (multiplicative random effects)	5e-06	13	-0.265702	-0.0770753	0.111551	0.096238	0.4232	69.1424	20.9633	503.789	0.986371	0.766668	0.92582	1.11801	Meta-analysis	0.90955
2-furoylcarnitine levels	MS	Inverse variance weighted (multiplicative random effects)	5e-06	7	-0.195263	-0.0566327	0.0819973	0.0707296	0.423309	22.8616	21.3558	25.4525	0.962505	0.822618	0.944941	1.08545	Chen et al.	0.90955
N-acetylkynurenine (2) levels	MS	Inverse variance weighted (multiplicative random effects)	5e-08	5	-0.0557137	0.0383991	0.132512	0.0480168	0.423883	245.042	38.7321	920.101	0.994694	0.94581	1.03915	1.14169	Chen et al.	0.90955
5-hydroxyindole sulfate levels	MS	Inverse variance weighted (multiplicative random effects)	5e-06	10	-0.0844223	0.0581494	0.200721	0.0727407	0.424054	26.6073	20.9323	38.631	0.96252	0.919043	1.05987	1.22228	Chen et al.	0.90955
1-stearoyl-2-dihomo-linolenoyl-GPI (18:0/20:3n3 or 6)*	MS	Inverse variance weighted (multiplicative random effects)	5e-08	6	-0.204524	-0.059247	0.0860301	0.074121	0.4241	203.081	32.6762	905.312	0.99581	0.815035	0.942474	1.08984	Hysi et al.	0.90955
Formiminoglutamate levels	MS	Inverse variance weighted (multiplicative random effects)	5e-06	12	-0.193825	-0.0561418	0.0815416	0.0702466	0.424169	24.5799	20.9364	27.8816	0.961907	0.823802	0.945405	1.08496	Chen et al.	0.90955
Adenosine 5'-diphosphate (ADP) to glutamine ratio	MS	Inverse variance weighted (multiplicative random effects)	5e-06	10	-0.105585	-0.0305384	0.0445084	0.0382892	0.425118	22.312	20.8513	25.1569	0.957972	0.899798	0.969923	1.04551	Chen et al.	0.910042
Ceramide (d18:1/14:0, d16:1/16:0) levels	MS	Inverse variance weighted (multiplicative random effects)	5e-06	16	-0.0843412	0.0577099	0.199761	0.0724751	0.425874	31.5755	22.009	142.116	0.968896	0.919118	1.05941	1.22111	Chen et al.	0.910116
1-stearoyl-GPE (18:0)	DEP	Inverse variance weighted (multiplicative random effects)	5e-08	8	-0.0228877	0.00875279	0.0403932	0.0161431	0.58768	118.217	39.0888	299.182	0.992585	0.977372	1.00879	1.04122	Meta-analysis	0.910342
Dopamine 4-sulfate levels	SCZ	Inverse variance weighted (multiplicative random effects)	5e-06	15	-0.0525239	-0.0126283	0.0272673	0.0203549	0.534991	23.7128	20.6639	30.7868	0.958356	0.948832	0.987451	1.02764	Chen et al.	0.910875
5alpha-androstan-3alpha,17beta-diol monosulfate (2) levels	SCZ	Inverse variance weighted (multiplicative random effects)	5e-06	15	-0.066718	0.0308817	0.128482	0.0497958	0.535148	34.4287	20.9051	207.782	0.971463	0.935459	1.03136	1.1371	Chen et al.	0.910875
Adenosine 5'-monophosphate (AMP) to phenylalanine ratio	DEP	Inverse variance weighted (multiplicative random effects)	5e-06	8	-0.0481551	-0.010409	0.0273371	0.0192582	0.588854	23.0777	20.997	25.2474	0.929148	0.952986	0.989645	1.02771	Chen et al.	0.91107
pregnanediol-3-glucuronide	ANX	Inverse variance weighted (multiplicative random effects)	5e-08	6	-0.0572704	-0.0174581	0.0223542	0.0203124	0.390076	115.799	42.2914	266.631	0.992657	0.944339	0.982693	1.02261	Meta-analysis	0.911153
Dihydroorotate levels	ANX	Inverse variance weighted (multiplicative random effects)	5e-08	7	-0.0307235	0.0239049	0.0785333	0.0278717	0.39107	91.2827	30.8427	350.958	0.990357	0.969744	1.02419	1.0817	Chen et al.	0.911153
oleoylcarnitine	ANX	Inverse variance weighted (multiplicative random effects)	5e-08	5	-0.149943	-0.0455382	0.0588661	0.0532675	0.392609	114.793	30.0028	349.052	0.992697	0.860757	0.955483	1.06063	Meta-analysis	0.911153
thyroxine	ANX	Inverse variance weighted (multiplicative random effects)	5e-06	19	-0.0864928	-0.0261987	0.0340953	0.0307623	0.394407	28.8157	20.9226	82.0713	0.965368	0.917142	0.974141	1.03468	Meta-analysis	0.911153
Ferulic acid 4-sulfate levels	ANX	Inverse variance weighted (multiplicative random effects)	5e-06	16	-0.0632363	-0.0191543	0.0249277	0.0224908	0.394408	43.1449	21.105	350.403	0.97572	0.938722	0.981028	1.02524	Chen et al.	0.911153
adenosine 5'-monophosphate (AMP)	ANX	Inverse variance weighted (multiplicative random effects)	5e-06	10	-0.0948862	-0.0287327	0.0374208	0.0337518	0.394606	23.8948	21.089	33.64	0.962324	0.909476	0.971676	1.03813	Meta-analysis	0.911153
Glutamine degradant levels	ANX	Inverse variance weighted (multiplicative random effects)	5e-08	5	-0.0955093	-0.0288611	0.0377871	0.0340042	0.396019	93.6068	36.0621	126.185	0.991453	0.90891	0.971551	1.03851	Chen et al.	0.911153
Dihomo-linolenoyl-choline levels	ANX	Inverse variance weighted (multiplicative random effects)	5e-06	16	-0.032712	0.0248818	0.0824757	0.0293846	0.397126	23.0027	21.0133	29.2897	0.959225	0.967817	1.02519	1.08597	Chen et al.	0.911153
5-hydroxylysine	ANX	Inverse variance weighted (multiplicative random effects)	5e-08	5	-0.0107389	0.00815779	0.0270544	0.00964115	0.397473	303.674	30.1258	1142.67	0.995952	0.989319	1.00819	1.02742	Meta-analysis	0.911153
(16 or 17)-methylstearate (a19:0 or i19:0) levels	ANX	Inverse variance weighted (multiplicative random effects)	5e-06	11	-0.0638121	-0.0192219	0.0253682	0.0227501	0.398156	23.1204	20.8773	26.0829	0.960297	0.938181	0.980962	1.02569	Chen et al.	0.911153
Cis-4-decenoylcarnitine (C10:1) levels	ANX	Inverse variance weighted (multiplicative random effects)	5e-06	11	-0.0195046	0.0147636	0.0490318	0.0174838	0.398435	86.596	21.0894	635.48	0.988113	0.980684	1.01487	1.05025	Chen et al.	0.911153
Octadecanedioate levels	ANX	Inverse variance weighted (multiplicative random effects)	5e-06	18	-0.064337	-0.019349	0.025639	0.022953	0.399239	32.5084	20.9046	113.13	0.970667	0.937689	0.980837	1.02597	Chen et al.	0.911153
3-hydroxypyridine sulfate	ANX	Inverse variance weighted (multiplicative random effects)	5e-06	15	-0.0423104	0.0318688	0.106048	0.0378465	0.399758	23.7209	20.8476	39.5249	0.959359	0.958572	1.03238	1.11188	Meta-analysis	0.911153
3-ethylcatechol sulfate (1) levels	ANX	Inverse variance weighted (multiplicative random effects)	5e-06	13	-0.063934	-0.0191825	0.025569	0.0228324	0.400828	23.1939	21.5118	25.5258	0.958642	0.938067	0.981	1.0259	Chen et al.	0.911153
sphingomyelin (d18:2/14:0, d18:1/14:1)*	ANX	Inverse variance weighted (multiplicative random effects)	5e-06	15	-0.117635	-0.0352945	0.047046	0.0420105	0.400832	27.6553	20.8487	67.0453	0.964323	0.889021	0.965321	1.04817	Meta-analysis	0.911153
Salicylate to taurocholate ratio	ANX	Inverse variance weighted (multiplicative random effects)	5e-06	12	-0.0885244	-0.0265596	0.0354053	0.0316147	0.400852	22.9756	21.0006	26.0607	0.941788	0.915281	0.97379	1.03604	Chen et al.	0.911153
1-(1-enyl-palmitoyl)-2-linoleoyl-GPE (P-16:0/18:2)*	ANX	Inverse variance weighted (multiplicative random effects)	5e-06	22	-0.0317411	0.0237786	0.0792984	0.0283264	0.401216	38.0728	20.6984	196.25	0.973277	0.968757	1.02406	1.08253	Meta-analysis	0.911153
Behenoylcarnitine (C22) levels	SCZ	Inverse variance weighted (multiplicative random effects)	5e-06	19	-0.056889	-0.0136358	0.0296174	0.022068	0.53664	30.3344	20.8597	86.7112	0.960847	0.944699	0.986457	1.03006	Chen et al.	0.911796
Adenosine 5'-diphosphate (ADP) to 2'-deoxyuridine ratio	SCZ	Inverse variance weighted (multiplicative random effects)	5e-06	11	-0.0718648	-0.0172108	0.0374432	0.0278847	0.537095	22.6668	20.9351	25.4101	0.958931	0.930657	0.982936	1.03815	Chen et al.	0.911796
Mannose to N-acetylglucosamine to N-acetylgalactosamine ratio	ANX	Inverse variance weighted (multiplicative random effects)	5e-06	17	-0.0126114	0.00937798	0.0313674	0.0112191	0.403213	42.2199	21.0056	159.27	0.974505	0.987468	1.00942	1.03186	Chen et al.	0.911874
N-acetyl-3-methylhistidine levels	ANX	Inverse variance weighted (multiplicative random effects)	5e-06	18	-0.0196582	0.0146023	0.0488629	0.0174799	0.403504	48.5432	20.9358	479.947	0.978293	0.980534	1.01471	1.05008	Chen et al.	0.911874
N-acetyl-1-methylhistidine levels	ANX	Inverse variance weighted (multiplicative random effects)	5e-08	7	-0.021032	0.0156047	0.0522414	0.0186922	0.403817	305.824	29.7179	1846.32	0.996437	0.979188	1.01573	1.05363	Chen et al.	0.911874
1-(1-enyl-palmitoyl)-2-palmitoleoyl-GPC (P-16:0/16:1)*	ANX	Inverse variance weighted (multiplicative random effects)	5e-08	10	-0.152558	-0.0455341	0.0614902	0.0546042	0.404342	71.3429	32.2133	185.691	0.985378	0.858509	0.955487	1.06342	Meta-analysis	0.911874
homostachydrine*	ALS	Inverse variance weighted (multiplicative random effects)	5e-06	15	-0.151981	-0.0491421	0.0536964	0.0524686	0.348964	39.2525	20.8544	245.634	0.96514	0.859005	0.952046	1.05516	Meta-analysis	0.91197
Phosphate to 5-oxoproline ratio	PD	Inverse variance weighted (multiplicative random effects)	5e-06	13	-0.110159	-0.0454109	0.0193371	0.0330347	0.169242	70.8692	20.8562	635.852	0.984672	0.895692	0.955605	1.01953	Chen et al.	0.912223
1-oleoyl-2-docosahexaenoyl-GPC (18:1/22:6)*	ALS	Inverse variance weighted (multiplicative random effects)	5e-08	10	-0.0635773	0.057921	0.179419	0.0619889	0.35011	46.1671	31.1584	71.0408	0.980403	0.938402	1.05963	1.19652	Meta-analysis	0.912279
Pristanate levels	ALS	Inverse variance weighted (multiplicative random effects)	5e-06	6	-0.0522919	0.0474715	0.147235	0.0508997	0.351001	23.1142	21.3164	26.7517	0.963177	0.949052	1.04862	1.15863	Chen et al.	0.912279
Adenosine 5'-monophosphate (AMP) to serine ratio	ALS	Inverse variance weighted (multiplicative random effects)	5e-06	9	-0.0843499	0.0764336	0.237217	0.0820324	0.351466	25.1636	18.4863	36.3888	0.954657	0.91911	1.07943	1.26772	Chen et al.	0.912279
Adenosine 5'-monophosphate (AMP) to palmitate (16:0) ratio	ALS	Inverse variance weighted (multiplicative random effects)	5e-06	12	-0.166038	-0.0534417	0.0591549	0.0574473	0.352229	21.9785	20.5141	24.1645	0.957121	0.847014	0.947961	1.06094	Chen et al.	0.912279
5-(galactosylhydroxy)-L-lysine levels	ALS	Inverse variance weighted (multiplicative random effects)	5e-06	8	-0.127697	-0.041037	0.045623	0.0442143	0.353336	24.3586	20.9269	36.9938	0.963819	0.88012	0.959794	1.04668	Chen et al.	0.912279
Nervonoylcarnitine (C24:1) levels	ALS	Inverse variance weighted (multiplicative random effects)	5e-06	15	-0.0803265	-0.0257926	0.0287413	0.0278234	0.353921	43.8252	20.9504	144.447	0.977405	0.922815	0.974537	1.02916	Chen et al.	0.912279
Nisinate (24:6n3) levels	ALS	Inverse variance weighted (multiplicative random effects)	5e-06	10	-0.0288682	0.0255691	0.0800064	0.0277741	0.357256	26.4294	21.349	50.1404	0.965519	0.971544	1.0259	1.08329	Chen et al.	0.912279
Arachidonoylcarnitine (C20:4) levels	ALS	Inverse variance weighted (multiplicative random effects)	5e-08	8	-0.0645621	-0.0206264	0.0233093	0.0224162	0.35749	203.4	33.6678	790.457	0.995484	0.937478	0.979585	1.02358	Chen et al.	0.912279
3-hydroxysebacate levels	ALS	Inverse variance weighted (multiplicative random effects)	5e-06	10	-0.121596	-0.0388371	0.0439216	0.0422238	0.357682	33.4518	21.5417	110.681	0.971997	0.885506	0.961907	1.0449	Chen et al.	0.912279
Phosphate to glucose ratio	ALS	Inverse variance weighted (multiplicative random effects)	5e-06	12	-0.111618	-0.0355511	0.0405155	0.0388095	0.359645	22.1557	20.8561	25.6667	0.95858	0.894386	0.965073	1.04135	Chen et al.	0.912279
Aspartate to citrulline ratio	ALS	Inverse variance weighted (multiplicative random effects)	5e-06	6	-0.143607	-0.0457005	0.0522057	0.0499522	0.360251	35.1248	20.9253	90.4654	0.94382	0.866228	0.955328	1.05359	Chen et al.	0.912279
Alanine to asparagine ratio	ALS	Inverse variance weighted (multiplicative random effects)	5e-08	5	-0.100938	0.0882638	0.277465	0.0965313	0.360531	122.226	30.4933	471.224	0.989239	0.90399	1.09228	1.31978	Chen et al.	0.912279
Phosphate to phosphoethanolamine ratio	ALS	Inverse variance weighted (multiplicative random effects)	5e-06	6	-0.205917	-0.0654637	0.0749897	0.0716599	0.360962	24.9903	20.8619	32.9377	0.958904	0.813901	0.936633	1.07787	Chen et al.	0.912279
Tyrosine to pyruvate ratio	ALS	Inverse variance weighted (multiplicative random effects)	5e-06	10	-0.0684622	0.0596041	0.18767	0.0653399	0.361655	25.6298	20.9792	38.5924	0.962176	0.933829	1.06142	1.20644	Chen et al.	0.912279
3-hydroxy-5-cholestenoic acid	ALS	Inverse variance weighted (multiplicative random effects)	5e-06	15	-0.0331986	0.0286011	0.0904008	0.0315305	0.364357	42.8829	21.0449	295.632	0.977674	0.967346	1.02901	1.09461	Hysi et al.	0.912279
N-palmitoyl-sphingadienine (d18:2/16:0) levels	ALS	Inverse variance weighted (multiplicative random effects)	5e-06	10	-0.0328862	0.0280191	0.0889244	0.0310741	0.367224	22.6548	21.1307	24.6996	0.959002	0.967649	1.02842	1.093	Chen et al.	0.912279
Maltose levels in coronary artery disease	ALS	Inverse variance weighted (multiplicative random effects)	5e-06	11	-0.0654797	0.0556898	0.176859	0.0618212	0.367684	23.1156	20.9519	26.0855	0.950958	0.936618	1.05727	1.19346	Chen et al.	0.912279
1-stearoyl-2-oleoyl-GPC (18:0/18:1)	ALS	Inverse variance weighted (multiplicative random effects)	5e-06	15	-0.195017	-0.0613319	0.0723536	0.0682069	0.368544	31.0209	20.8164	92.7769	0.966608	0.82282	0.940511	1.07504	Meta-analysis	0.912279
gamma-tocopherol/beta-tocopherol	ALS	Inverse variance weighted (multiplicative random effects)	5e-08	5	-0.171207	-0.0537979	0.0636115	0.0599028	0.369139	42.9929	31.4534	67.5406	0.970509	0.842647	0.947624	1.06568	Meta-analysis	0.912279
N-acetylkynurenine (2) levels	ALS	Inverse variance weighted (multiplicative random effects)	5e-08	5	-0.0222797	0.0188002	0.0598801	0.0209591	0.369722	245.042	38.7321	920.101	0.994694	0.977967	1.01898	1.06171	Chen et al.	0.912279
Prolylglycine levels	ALS	Inverse variance weighted (multiplicative random effects)	5e-06	11	-0.164424	-0.0515542	0.0613154	0.0575865	0.370655	25.1037	21.0007	43.4901	0.963503	0.848382	0.949752	1.06323	Chen et al.	0.912279
5alpha-androstan-3beta,17alpha-diol disulfate	ALS	Inverse variance weighted (multiplicative random effects)	5e-08	6	-0.139305	-0.0436003	0.0521042	0.0488289	0.371899	60.7682	27.9115	102.333	0.986014	0.869963	0.957336	1.05349	Meta-analysis	0.912279
1-stearoyl-2-arachidonoyl-GPI (18:0/20:4)	ALS	Inverse variance weighted (multiplicative random effects)	5e-08	12	-0.0338863	0.0282999	0.0904861	0.0317277	0.372413	120.171	34.2196	449.809	0.991966	0.966681	1.0287	1.09471	Meta-analysis	0.912279
alpha-ketobutyrate	ALS	Inverse variance weighted (multiplicative random effects)	5e-06	6	-0.125311	0.10459	0.33449	0.117296	0.372569	26.7619	21.3418	37.4313	0.962474	0.882223	1.11025	1.39723	Meta-analysis	0.912279
1-margaroyl-2-arachidonoyl-GPC (17:0/20:4)*	ALS	Inverse variance weighted (multiplicative random effects)	5e-06	13	-0.0591558	-0.0184823	0.0221912	0.0207518	0.373124	130.671	20.8666	1411.58	0.992283	0.94256	0.981687	1.02244	Hysi et al.	0.912279
(16 or 17)-methylstearate (a19:0 or i19:0) levels	ALS	Inverse variance weighted (multiplicative random effects)	5e-06	11	-0.199327	-0.0622414	0.0748444	0.0699417	0.373517	23.1204	20.8773	26.0829	0.960297	0.819282	0.939656	1.07772	Chen et al.	0.912279
myo-inositol	ALS	Inverse variance weighted (multiplicative random effects)	5e-06	15	-0.188463	-0.0588263	0.0708109	0.0661414	0.373787	26.3721	20.8164	64	0.964545	0.828231	0.942871	1.07338	Meta-analysis	0.912279
Adenosine 5'-diphosphate (ADP) to glycine ratio	ALS	Inverse variance weighted (multiplicative random effects)	5e-06	14	-0.0596709	-0.0185876	0.0224956	0.0209608	0.375198	29.5546	20.9135	127.762	0.96263	0.942075	0.981584	1.02275	Chen et al.	0.912279
2-hydroxydecanoate	ALS	Inverse variance weighted (multiplicative random effects)	5e-06	14	-0.0919778	0.0758602	0.243698	0.0856316	0.375677	27.5401	20.8828	90.643	0.964838	0.912125	1.07881	1.27596	Meta-analysis	0.912279
Spermidine to histidine ratio	ALS	Inverse variance weighted (multiplicative random effects)	5e-06	6	-0.020723	0.0170686	0.0548602	0.0192814	0.37603	25.4255	20.9906	39.0559	0.963024	0.97949	1.01722	1.05639	Chen et al.	0.912279
N-acetylglucosamine/N-acetylgalactosamine	ALS	Inverse variance weighted (multiplicative random effects)	5e-06	9	-0.0496349	0.0407504	0.131136	0.0461149	0.376875	67.0436	20.735	323.192	0.986617	0.951577	1.04159	1.14012	Meta-analysis	0.912279
Sphingomyelin (d17:1/16:0, d18:1/15:0, d16:1/17:0) levels	ALS	Inverse variance weighted (multiplicative random effects)	5e-06	15	-0.0730332	-0.0226934	0.0276464	0.0256836	0.376924	42.4829	20.9336	294.747	0.977227	0.92957	0.977562	1.02803	Chen et al.	0.912279
Benzoate to linoleoyl-arachidonoyl-glycerol (18:2 to 20:4) [1] ratio	ALS	Inverse variance weighted (multiplicative random effects)	5e-06	11	-0.114502	-0.0355681	0.0433659	0.0402724	0.377135	44.7144	20.9119	214.268	0.978708	0.89181	0.965057	1.04432	Chen et al.	0.912279
4-hydroxyphenylpyruvate	ALS	Inverse variance weighted (multiplicative random effects)	5e-06	12	-0.0756142	0.061446	0.198506	0.0699287	0.379566	31.6833	20.9789	118.889	0.968301	0.927174	1.06337	1.21958	Meta-analysis	0.912279
5,6-dihydrothymine	ALS	Inverse variance weighted (multiplicative random effects)	5e-06	9	-0.0537675	0.0436408	0.141049	0.0496981	0.37988	28.8565	20.9575	71.8606	0.953878	0.947652	1.04461	1.15148	Meta-analysis	0.912279
Spermidine to phosphate ratio	ALS	Inverse variance weighted (multiplicative random effects)	5e-06	10	-0.154673	-0.0478291	0.0590148	0.0545122	0.380268	24.3159	20.9005	36.7668	0.953666	0.856695	0.953297	1.06079	Chen et al.	0.912279
Adenosine 5'-monophosphate (AMP) to valine ratio	ALS	Inverse variance weighted (multiplicative random effects)	5e-06	10	-0.114903	-0.0355177	0.0438673	0.0405026	0.380527	22.4736	21.1874	23.6885	0.959934	0.891453	0.965106	1.04484	Chen et al.	0.912279
1-arachidonoyl-GPC (20:4n6)*	ALS	Inverse variance weighted (multiplicative random effects)	5e-08	7	-0.0672314	-0.0207568	0.0257177	0.0237115	0.381362	335.903	31.5147	2074.54	0.997223	0.934979	0.979457	1.02605	Meta-analysis	0.912279
Androstenediol (3beta,17beta) disulfate (2) levels	ALS	Inverse variance weighted (multiplicative random effects)	5e-06	26	-0.101394	-0.031299	0.038796	0.0357628	0.381474	29.3336	21.0147	131.492	0.966989	0.903577	0.969186	1.03956	Chen et al.	0.912279
Phosphate to mannose ratio	ALS	Inverse variance weighted (multiplicative random effects)	5e-06	12	-0.0372645	0.0300053	0.0972752	0.0343213	0.381984	38.0263	20.9864	216.499	0.975634	0.963421	1.03046	1.10216	Chen et al.	0.912279
3-indoxyl sulfate	ALS	Inverse variance weighted (multiplicative random effects)	5e-06	20	-0.0771094	0.0619331	0.200976	0.0709401	0.382644	22.9986	20.771	38.7047	0.958384	0.925789	1.06389	1.2226	Meta-analysis	0.912279
3-hydroxydecanoate	ALS	Inverse variance weighted (multiplicative random effects)	5e-06	19	-0.109875	-0.0338533	0.0421687	0.0387867	0.382769	39.1658	20.8899	326.531	0.965616	0.895946	0.966713	1.04307	Meta-analysis	0.912279
3-aminoisobutyrate	ALS	Inverse variance weighted (multiplicative random effects)	5e-08	8	-0.0305974	0.0245044	0.0796062	0.0281132	0.383407	234.935	29.877	1149.93	0.993553	0.969866	1.02481	1.08286	Meta-analysis	0.912279
pyruvate	ALS	Inverse variance weighted (multiplicative random effects)	5e-06	17	-0.0591988	0.0472918	0.153782	0.0543319	0.384069	22.866	20.7734	27.3589	0.957492	0.942519	1.04843	1.16624	Meta-analysis	0.912279
2,3-dihydroxyisovalerate	ALS	Inverse variance weighted (multiplicative random effects)	5e-06	9	-0.285032	-0.0876489	0.109735	0.100706	0.384112	22.5013	21.1458	26.7657	0.959313	0.75199	0.916082	1.11598	Meta-analysis	0.912279
Glycodeoxycholate 3-sulfate levels	ALS	Inverse variance weighted (multiplicative random effects)	5e-08	5	-0.0804734	-0.024739	0.0309954	0.0284359	0.384306	212.796	31.343	641.556	0.986317	0.922679	0.975565	1.03148	Chen et al.	0.912279
Perfluorooctanesulfonate (PFOS) levels	ALS	Inverse variance weighted (multiplicative random effects)	5e-06	12	-0.0764206	0.0609714	0.198363	0.0700979	0.384408	23.343	20.8737	41.823	0.958659	0.926427	1.06287	1.21941	Chen et al.	0.912279
5alpha-androstan-3beta,17beta-diol monosulfate (2)	ALS	Inverse variance weighted (multiplicative random effects)	5e-08	9	-0.0299416	0.0237889	0.0775193	0.0274135	0.385516	160.263	32.5183	1008.46	0.993354	0.970502	1.02407	1.0806	Meta-analysis	0.912279
sphingomyelin (d18:1/21:0, d17:1/22:0, d16:1/23:0)*	ALS	Inverse variance weighted (multiplicative random effects)	5e-06	13	-0.0536899	0.0425117	0.138713	0.0490824	0.38642	69.1424	20.9633	503.789	0.986371	0.947726	1.04343	1.14879	Meta-analysis	0.912279
sphingosine	ALS	Inverse variance weighted (multiplicative random effects)	5e-06	11	-0.259409	-0.0793886	0.100632	0.0918473	0.387393	24.9248	21.1461	39.3371	0.960212	0.771507	0.923681	1.10587	Meta-analysis	0.912279
Histidine to pyruvate ratio	ALS	Inverse variance weighted (multiplicative random effects)	5e-06	15	-0.0501714	0.0393727	0.128917	0.0456858	0.388789	23.8608	20.9623	39.1068	0.960259	0.951066	1.04016	1.1376	Chen et al.	0.912279
Arginine to ornithine ratio	ALS	Inverse variance weighted (multiplicative random effects)	5e-08	6	-0.0972759	-0.0296852	0.0379054	0.034485	0.38934	55.7909	30.5737	134.799	0.984435	0.907306	0.970751	1.03863	Chen et al.	0.912279
Carotenoid levels (cryptoxanthin)	ALS	Inverse variance weighted (multiplicative random effects)	5e-06	14	-0.0509224	0.0397865	0.130496	0.0462801	0.38996	22.8245	20.9306	26.3003	0.959084	0.950352	1.04059	1.13939	Chen et al.	0.912279
N1-methyladenosine	ALS	Inverse variance weighted (multiplicative random effects)	5e-06	17	-0.0569086	0.0444045	0.145718	0.0516903	0.390314	31.9229	20.7242	92.4942	0.957408	0.94468	1.04541	1.15687	Meta-analysis	0.912279
Adenosine 5'-diphosphate (ADP) to tyrosine ratio	ALS	Inverse variance weighted (multiplicative random effects)	5e-06	8	-0.0671082	-0.0204027	0.0263028	0.0238294	0.391887	23.0689	20.9027	26.748	0.961971	0.935094	0.979804	1.02665	Chen et al.	0.912279
Cholate to taurocholate ratio	ALS	Inverse variance weighted (multiplicative random effects)	5e-06	8	-0.0484564	0.037567	0.12359	0.0438895	0.392028	21.6534	20.9362	22.5639	0.950096	0.952699	1.03828	1.13155	Chen et al.	0.912279
pro-hydroxy-pro	ALS	Inverse variance weighted (multiplicative random effects)	5e-06	5	-0.292075	-0.0886647	0.114746	0.103781	0.392914	23.9833	21.2214	29.3825	0.921404	0.746712	0.915152	1.12159	Meta-analysis	0.912279
Citramalate levels	ALS	Inverse variance weighted (multiplicative random effects)	5e-06	11	-0.0748798	-0.0226873	0.0295051	0.0266288	0.394223	22.6262	20.8779	27.7729	0.959554	0.927855	0.977568	1.02994	Chen et al.	0.912279
myristoylcarnitine	ALS	Inverse variance weighted (multiplicative random effects)	5e-06	14	-0.118279	-0.0357951	0.0466886	0.0420835	0.395006	29.0425	20.9019	69.6036	0.967273	0.888448	0.964838	1.0478	Hysi et al.	0.912279
ergothioneine	ALS	Inverse variance weighted (multiplicative random effects)	5e-06	6	-0.0628909	0.0480451	0.158981	0.0566	0.395963	69.8044	21.5996	184.525	0.930779	0.939046	1.04922	1.17232	Meta-analysis	0.912279
palmitoyl dihydrosphingomyelin (d18:0/16:0)*	ALS	Inverse variance weighted (multiplicative random effects)	5e-08	9	-0.0666153	0.0508511	0.168317	0.0599318	0.396169	64.081	33.9948	198.81	0.984835	0.935555	1.05217	1.18331	Meta-analysis	0.912279
1,2-dilinoleoyl-GPC (18:2/18:2)	ALS	Inverse variance weighted (multiplicative random effects)	5e-06	15	-0.0447323	0.0339856	0.112703	0.0401622	0.397436	59.8833	20.7845	536.069	0.984291	0.956253	1.03457	1.1193	Meta-analysis	0.912279
Alpha-ketobutyrate to 4-methyl-2-oxopentanoate ratio	ALS	Inverse variance weighted (multiplicative random effects)	5e-06	6	-0.090941	0.0686173	0.228176	0.0814073	0.399291	21.6015	20.9525	24.0906	0.958044	0.913072	1.07103	1.25631	Chen et al.	0.912279
sphingomyelin (d18:2/14:0, d18:1/14:1)*	ALS	Inverse variance weighted (multiplicative random effects)	5e-06	15	-0.173937	-0.0522983	0.0693399	0.0620603	0.399395	27.6553	20.8487	67.0453	0.964323	0.84035	0.949046	1.0718	Meta-analysis	0.912279
Gamma-glutamylalanine levels	ALS	Inverse variance weighted (multiplicative random effects)	5e-06	9	-0.134146	-0.0403261	0.0534934	0.0478671	0.399531	24.4916	20.9468	30.8526	0.962962	0.874463	0.960476	1.05495	Chen et al.	0.912279
1-myristoyl-2-palmitoyl-GPC (14:0/16:0)	ALS	Inverse variance weighted (multiplicative random effects)	5e-06	9	-0.0717465	0.0539962	0.179739	0.0641544	0.399979	23.4708	20.9628	27.5914	0.956003	0.930767	1.05548	1.1969	Meta-analysis	0.912279
alanine	ALS	Inverse variance weighted (multiplicative random effects)	5e-06	7	-0.0644251	0.0482741	0.160973	0.0574996	0.401158	24.042	21.9579	29.0626	0.964332	0.937606	1.04946	1.17465	Meta-analysis	0.912279
Butyrate/isobutyrate (4:0) levels	ALS	Inverse variance weighted (multiplicative random effects)	5e-06	11	-0.071642	-0.0214807	0.0286806	0.0255925	0.401281	25.1678	20.8442	52.6318	0.961641	0.930864	0.978748	1.0291	Chen et al.	0.912279
N-acetylserine	ALS	Inverse variance weighted (multiplicative random effects)	5e-06	14	-0.174705	-0.0523326	0.0700403	0.0624351	0.401923	27.1889	20.8285	55.2449	0.96468	0.839704	0.949013	1.07255	Meta-analysis	0.912279
5alpha-androstan-3alpha,17beta-diol monosulfate (1)	ALS	Inverse variance weighted (multiplicative random effects)	5e-08	14	-0.0227317	0.0169627	0.0566572	0.0202523	0.402271	207.053	31.6576	1788.2	0.995515	0.977525	1.01711	1.05829	Meta-analysis	0.912279
O-methylcatechol sulfate	ALS	Inverse variance weighted (multiplicative random effects)	5e-06	12	-0.101108	0.0751576	0.251423	0.0899312	0.403311	23.3137	21.6606	26.1443	0.960471	0.903836	1.07805	1.28585	Hysi et al.	0.912279
Histidine to glutamine ratio	ALS	Inverse variance weighted (multiplicative random effects)	5e-06	13	-0.046521	0.0345681	0.115657	0.041372	0.403412	37.5812	17.6124	210.894	0.97517	0.954545	1.03517	1.12261	Chen et al.	0.912279
1-methylxanthine	ALS	Inverse variance weighted (multiplicative random effects)	5e-06	15	-0.0684726	-0.0203663	0.0277399	0.024544	0.406658	73.1679	21.3329	678.15	0.983454	0.933819	0.97984	1.02813	Meta-analysis	0.912279
Phosphate to sulfate ratio	ALS	Inverse variance weighted (multiplicative random effects)	5e-06	18	-0.0610525	0.0441422	0.149337	0.0536708	0.410813	23.4875	18.3009	36.859	0.959421	0.940774	1.04513	1.16106	Chen et al.	0.912279
Adenosine 5'-monophosphate (AMP) to isoleucine ratio	ALS	Inverse variance weighted (multiplicative random effects)	5e-06	11	-0.142594	-0.0421482	0.0582975	0.0512478	0.410827	22.3628	21.1567	24.9441	0.957808	0.867106	0.958728	1.06003	Chen et al.	0.912279
Arachidonate (20:4n6) to oleate to vaccenate (18:1) ratio	ALS	Inverse variance weighted (multiplicative random effects)	5e-06	10	-0.0741888	-0.0219235	0.0303417	0.0266659	0.410989	102.757	21.1203	810.507	0.991045	0.928496	0.978315	1.03081	Chen et al.	0.912279
phosphate	ALS	Inverse variance weighted (multiplicative random effects)	5e-06	8	-0.254737	-0.0751903	0.104357	0.0916056	0.411757	29.3187	20.9522	53.0625	0.967816	0.77512	0.927567	1.11	Meta-analysis	0.912279
1-palmitoleoylglycerol (16:1) levels	ALS	Inverse variance weighted (multiplicative random effects)	5e-06	20	-0.103415	-0.0304448	0.0425251	0.0372296	0.413495	22.6776	20.8633	28.4508	0.955764	0.901753	0.970014	1.04344	Chen et al.	0.912279
N-methyl-2-pyridone-5-carboxamide levels	ALS	Inverse variance weighted (multiplicative random effects)	5e-06	9	-0.157287	-0.046296	0.064695	0.056628	0.413617	23.7766	20.9089	34.271	0.954432	0.854459	0.954759	1.06683	Chen et al.	0.912279
1-palmityl-2-arachidonoyl-GPC (O-16:0/20:4)*	ALS	Inverse variance weighted (multiplicative random effects)	5e-06	10	-0.108642	-0.031969	0.0447038	0.0391188	0.413798	82.3371	21.1643	584.113	0.987794	0.897052	0.968537	1.04572	Hysi et al.	0.912279
Glycosyl-N-(2-hydroxynervonoyl)-sphingosine (d18:1/24:1(2OH)) levels	ALS	Inverse variance weighted (multiplicative random effects)	5e-08	6	-0.0309477	0.0220842	0.0751162	0.0270571	0.414381	99.6934	31.2854	305.747	0.956784	0.969526	1.02233	1.07801	Chen et al.	0.912279
tryptophan betaine	ALS	Inverse variance weighted (multiplicative random effects)	5e-06	17	-0.105879	-0.0311257	0.043628	0.0381396	0.414444	43.395	21.2204	353.833	0.976825	0.899533	0.969354	1.04459	Meta-analysis	0.912279
Serine to threonine ratio	ALS	Inverse variance weighted (multiplicative random effects)	5e-06	17	-0.0291555	0.0207849	0.0707252	0.0254798	0.414649	55.7213	21.0299	401.409	0.981236	0.971265	1.021	1.07329	Chen et al.	0.912279
N-acetylneuraminate to N-acetylglucosamine to N-acetylgalactosamine ratio	ALS	Inverse variance weighted (multiplicative random effects)	5e-06	8	-0.094322	-0.0276914	0.0389392	0.0339952	0.41532	72.8921	21.0722	240.962	0.987927	0.90999	0.972689	1.03971	Chen et al.	0.912279
Dopamine 4-sulfate levels	ALS	Inverse variance weighted (multiplicative random effects)	5e-06	15	-0.105931	-0.0310587	0.043814	0.0382003	0.416191	23.7128	20.6639	30.7868	0.958356	0.899486	0.969419	1.04479	Chen et al.	0.912279
methionine sulfoxide	ALS	Inverse variance weighted (multiplicative random effects)	5e-06	15	-0.157386	-0.0460813	0.0652237	0.0567882	0.417103	25.6001	20.833	42.5487	0.960833	0.854374	0.954964	1.0674	Meta-analysis	0.912279
2-hydroxyphenylacetate levels	ALS	Inverse variance weighted (multiplicative random effects)	5e-06	11	-0.0532343	0.0375464	0.128327	0.0463167	0.417569	32.9465	21.5524	102.556	0.970416	0.948158	1.03826	1.13692	Chen et al.	0.912279
1-palmityl-2-stearoyl-GPC (O-16:0/18:0)*	ALS	Inverse variance weighted (multiplicative random effects)	5e-06	11	-0.112209	-0.0327801	0.046649	0.0405251	0.418581	26.937	21.0222	56.4766	0.964655	0.893857	0.967751	1.04775	Hysi et al.	0.912279
1-stearoyl-2-arachidonoyl-GPE (18:0/20:4)	ALS	Inverse variance weighted (multiplicative random effects)	5e-08	10	-0.0302057	0.0212217	0.0726491	0.0262385	0.41863	181.262	30.1986	894.01	0.994951	0.970246	1.02145	1.07535	Meta-analysis	0.912279
hippurate	ALS	Inverse variance weighted (multiplicative random effects)	5e-06	8	-0.168478	-0.0491553	0.0701677	0.0608791	0.419422	23.2218	21.4457	25.3717	0.959124	0.84495	0.952033	1.07269	Meta-analysis	0.912279
1-palmitoyl-GPE (16:0)	ALS	Inverse variance weighted (multiplicative random effects)	5e-08	7	-0.0418422	0.0292894	0.100421	0.0362917	0.419634	114.063	40.332	278.212	0.990144	0.959021	1.02972	1.10564	Meta-analysis	0.912279
7-alpha-hydroxy-3-oxo-4-cholestenoate (7-Hoca)	ALS	Inverse variance weighted (multiplicative random effects)	5e-06	15	-0.0529053	0.0367788	0.126463	0.0457572	0.421523	24.4843	21.0402	34.5344	0.959779	0.94847	1.03746	1.13481	Meta-analysis	0.912279
Isoursodeoxycholate levels	ALS	Inverse variance weighted (multiplicative random effects)	5e-06	7	-0.0587211	0.0407608	0.140243	0.0507561	0.421933	24.3333	21.3105	36.0916	0.963738	0.94297	1.0416	1.15055	Chen et al.	0.912279
N-acetyl-2-aminoadipate levels	ALS	Inverse variance weighted (multiplicative random effects)	5e-06	15	-0.0296675	0.0205777	0.0708229	0.0256353	0.422143	52.3231	21.1082	468.441	0.981193	0.970768	1.02079	1.07339	Chen et al.	0.912279
Alpha-ketoglutaramate levels	ALS	Inverse variance weighted (multiplicative random effects)	5e-06	5	-0.0658527	0.0456727	0.157198	0.0569007	0.422163	49.3956	21.2406	158.853	0.949515	0.936269	1.04673	1.17023	Chen et al.	0.912279
pseudouridine	ALS	Inverse variance weighted (multiplicative random effects)	5e-06	17	-0.0482509	0.0334156	0.115082	0.0416666	0.422567	30.0042	20.898	73.7929	0.96863	0.952895	1.03398	1.12197	Meta-analysis	0.912279
biliverdin	ALS	Inverse variance weighted (multiplicative random effects)	5e-06	13	-0.0360648	0.0249177	0.0859003	0.0311135	0.423211	165.859	21.2045	1697.59	0.994057	0.964578	1.02523	1.0897	Meta-analysis	0.912279
N-acetyl-3-methylhistidine levels	ALS	Inverse variance weighted (multiplicative random effects)	5e-06	18	-0.0638189	-0.0185066	0.0268057	0.0231185	0.423415	48.5432	20.9358	479.947	0.978293	0.938175	0.981664	1.02717	Chen et al.	0.912279
Umbelliferone sulfate levels	ALS	Inverse variance weighted (multiplicative random effects)	5e-06	11	-0.0401742	0.0276667	0.0955076	0.0346127	0.424104	22.9913	21.0604	24.9015	0.958468	0.960622	1.02805	1.10022	Chen et al.	0.912279
palmitoyl-arachidonoyl-glycerol (16:0/20:4) [2]*	ALS	Inverse variance weighted (multiplicative random effects)	5e-06	17	-0.039502	0.0272029	0.0939078	0.0340331	0.424113	32.2313	20.9284	158.641	0.970348	0.961268	1.02758	1.09846	Hysi et al.	0.912279
1-palmitoyl-2-eicosapentaenoyl-GPC (16:0/20:5)*	ALS	Inverse variance weighted (multiplicative random effects)	5e-06	14	-0.110981	-0.032111	0.0467585	0.0402396	0.424872	46.7848	21.0802	351.176	0.980111	0.894956	0.968399	1.04787	Hysi et al.	0.912279
Phosphate to citrate ratio	ALS	Inverse variance weighted (multiplicative random effects)	5e-06	18	-0.0948976	-0.0274498	0.039998	0.0344122	0.425058	25.7315	20.9618	40.1457	0.962024	0.909466	0.972924	1.04081	Chen et al.	0.912279
3beta-hydroxy-5-cholestenoate levels	ALS	Inverse variance weighted (multiplicative random effects)	5e-06	17	-0.0389527	0.0266476	0.0922478	0.0334695	0.425931	49.9261	20.8886	376.316	0.97451	0.961796	1.02701	1.09664	Chen et al.	0.912279
2-methylbutyrylcarnitine (C5)	ALS	Inverse variance weighted (multiplicative random effects)	5e-06	17	-0.124037	-0.0357849	0.0524668	0.0450264	0.426757	25.9875	21.0622	41.0664	0.95795	0.883348	0.964848	1.05387	Hysi et al.	0.912279
4-androsten-3alpha,17alpha-diol monosulfate (2)	ALS	Inverse variance weighted (multiplicative random effects)	5e-06	11	-0.0782496	-0.0225463	0.0331571	0.0284201	0.42759	60.9443	20.8709	445.491	0.983657	0.924734	0.977706	1.03371	Hysi et al.	0.912279
1-(1-enyl-stearoyl)-2-arachidonoyl-GPE (P-18:0/20:4)*	ALS	Inverse variance weighted (multiplicative random effects)	5e-06	13	-0.11384	-0.0327728	0.0482942	0.0413607	0.428148	66.6189	21.0069	554.35	0.981256	0.892401	0.967758	1.04948	Meta-analysis	0.912279
succinate	ALS	Inverse variance weighted (multiplicative random effects)	5e-06	5	-0.189108	0.128239	0.445585	0.161911	0.428343	25.8132	20.8896	32.9059	0.963739	0.827697	1.13682	1.5614	Meta-analysis	0.912279
gamma-glutamylleucine	ALS	Inverse variance weighted (multiplicative random effects)	5e-06	10	-0.172558	-0.0496331	0.0732918	0.0627168	0.42872	23.4646	20.8041	29.802	0.949015	0.841509	0.951579	1.07604	Meta-analysis	0.912279
Phosphate to N-palmitoyl-sphingosine (d18:1 to 16:0) ratio	ALS	Inverse variance weighted (multiplicative random effects)	5e-06	9	-0.183174	-0.0526627	0.0778487	0.0665874	0.429014	23.4605	20.8616	28.0115	0.94778	0.832623	0.9487	1.08096	Chen et al.	0.912279
Octadecadienedioate (C18:2-DC) levels	ALS	Inverse variance weighted (multiplicative random effects)	5e-06	16	-0.0477145	-0.0137129	0.0202888	0.0173478	0.429255	86.3888	20.951	775.142	0.98827	0.953406	0.986381	1.0205	Chen et al.	0.912279
cinnamoylglycine	ALS	Inverse variance weighted (multiplicative random effects)	5e-06	13	-0.0401058	0.0270913	0.0942884	0.0342842	0.429412	42.1473	21.0092	273.96	0.975907	0.960688	1.02746	1.09888	Meta-analysis	0.912279
Glutamine conjugate of C7H12O2 levels	ALS	Inverse variance weighted (multiplicative random effects)	5e-06	14	-0.124039	-0.0354911	0.0530566	0.0451774	0.432105	24.6895	19.2591	51.2137	0.957548	0.883346	0.965131	1.05449	Chen et al.	0.912279
Dihomo-linolenoylcarnitine (C20:3n3 or 6) levels	ALS	Inverse variance weighted (multiplicative random effects)	5e-08	9	-0.0555172	-0.0158777	0.0237618	0.0202242	0.432404	160.784	30.1858	746.703	0.994471	0.945996	0.984248	1.02405	Chen et al.	0.912279
dodecanedioate	ALS	Inverse variance weighted (multiplicative random effects)	5e-06	10	-0.0618419	0.0412852	0.144412	0.0526158	0.432657	35.4386	20.8004	128.91	0.973333	0.940032	1.04215	1.15536	Meta-analysis	0.912279
1-oleoylglycerol (18:1) levels	ALS	Inverse variance weighted (multiplicative random effects)	5e-06	16	-0.0420925	0.0280819	0.0982564	0.0358033	0.432841	26.5096	20.8885	60.1643	0.964072	0.958781	1.02848	1.10325	Chen et al.	0.912279
Lanthionine levels	ALS	Inverse variance weighted (multiplicative random effects)	5e-06	14	-0.115632	-0.0329896	0.0496529	0.0421645	0.433978	22.5382	20.8868	26.3242	0.957997	0.890803	0.967549	1.05091	Chen et al.	0.912279
methionine	ALS	Inverse variance weighted (multiplicative random effects)	5e-06	13	-0.165014	-0.0469917	0.0710309	0.0602156	0.435161	23.1032	21.0069	26.1672	0.957366	0.847882	0.954095	1.07361	Meta-analysis	0.912279
2-hydroxy-3-methylvalerate	ALS	Inverse variance weighted (multiplicative random effects)	5e-06	14	-0.191022	-0.054362	0.0822977	0.0697243	0.435585	38.2815	21.1684	111.815	0.972214	0.826115	0.947089	1.08578	Meta-analysis	0.912279
1-palmitoleoyl-GPC (16:1)*	ALS	Inverse variance weighted (multiplicative random effects)	5e-08	6	-0.0836902	0.0550406	0.193771	0.070781	0.436794	67.6611	29.7996	186.778	0.987335	0.919716	1.05658	1.21382	Meta-analysis	0.912279
Glycohyocholate levels	ALS	Inverse variance weighted (multiplicative random effects)	5e-06	10	-0.142602	-0.0405015	0.0615991	0.0520921	0.436865	28.8335	21.9766	43.5318	0.967403	0.867099	0.960308	1.06354	Chen et al.	0.912279
Hexadecenedioate (C16:1-DC) levels	ALS	Inverse variance weighted (multiplicative random effects)	5e-06	18	-0.0560071	-0.0158991	0.024209	0.0204633	0.437185	92.7331	16.6266	1065.13	0.989451	0.945532	0.984227	1.0245	Chen et al.	0.912279
octanoylcarnitine	ALS	Inverse variance weighted (multiplicative random effects)	5e-08	5	-0.0634832	0.0415574	0.146598	0.0535921	0.438081	295.574	34.5422	1033.25	0.991811	0.93849	1.04243	1.15789	Meta-analysis	0.912279
(S)-3-hydroxybutyrylcarnitine levels	ALS	Inverse variance weighted (multiplicative random effects)	5e-06	11	-0.118541	-0.0335952	0.0513512	0.04334	0.438248	37.0869	21.6322	101.556	0.956207	0.888215	0.966963	1.05269	Chen et al.	0.912279
2,3-dihydroxy-2-methylbutyrate levels	ALS	Inverse variance weighted (multiplicative random effects)	5e-06	7	-0.132019	-0.0374084	0.0572017	0.0482705	0.438354	22.7066	20.9288	27.4245	0.960337	0.876325	0.963283	1.05887	Chen et al.	0.912279
1-palmitoyl-2-arachidonoyl-GPI (16:0/20:4)*	ALS	Inverse variance weighted (multiplicative random effects)	5e-08	8	-0.105824	-0.0299125	0.045999	0.0387304	0.439921	62.5858	30.1842	155.716	0.969463	0.899583	0.97053	1.04707	Meta-analysis	0.912279
phosphoethanolamine	ALS	Inverse variance weighted (multiplicative random effects)	5e-06	14	-0.099279	0.0639638	0.227207	0.0832871	0.442492	24.5439	20.8527	51.2495	0.938416	0.90549	1.06605	1.25509	Meta-analysis	0.912279
1,2,3-benzenetriol sulfate (2)	ALS	Inverse variance weighted (multiplicative random effects)	5e-06	6	-0.0814247	0.0522712	0.185967	0.0682122	0.443496	22.3964	20.7619	24.6979	0.945151	0.921802	1.05366	1.20438	Meta-analysis	0.912279
1,5-anhydroglucitol (1,5-AG)	ALS	Inverse variance weighted (multiplicative random effects)	5e-08	6	-0.149692	-0.0418687	0.0659545	0.0550119	0.446606	97.6796	37.1519	214.937	0.990822	0.860973	0.958996	1.06818	Meta-analysis	0.912279
phosphate to asparagine ratio	ALS	Inverse variance weighted (multiplicative random effects)	5e-06	17	-0.126292	-0.0352778	0.0557368	0.046436	0.447429	60.5568	17.5317	644.442	0.984351	0.881357	0.965337	1.05732	Chen et al.	0.912279
1-oleoyl-2-arachidonoyl-GPE (18:1/20:4) levels	ALS	Inverse variance weighted (multiplicative random effects)	5e-08	7	-0.0303259	0.0191664	0.0686588	0.0252512	0.447834	164.608	30.7059	525.512	0.994787	0.970129	1.01935	1.07107	Chen et al.	0.912279
3-methylglutaconate levels	ALS	Inverse variance weighted (multiplicative random effects)	5e-06	13	-0.0400302	0.0252971	0.0906244	0.0333303	0.447863	97.8575	21.1464	557.998	0.990425	0.96076	1.02562	1.09486	Chen et al.	0.912279
Adenosine 5'-diphosphate (ADP) to Adenosine 5'-monophosphate (AMP) ratio	ALS	Inverse variance weighted (multiplicative random effects)	5e-06	14	-0.0570087	0.0358453	0.128699	0.0473745	0.449268	23.5772	20.9582	26.5939	0.958723	0.944586	1.0365	1.13735	Chen et al.	0.912279
Choline phosphate to phosphoethanolamine ratio	ALS	Inverse variance weighted (multiplicative random effects)	5e-06	11	-0.0689576	0.043328	0.155614	0.0572886	0.449462	25.2662	21.0697	37.4405	0.95058	0.933366	1.04428	1.16837	Chen et al.	0.912279
Inosine 5'-monophosphate (IMP) levels	ALS	Inverse variance weighted (multiplicative random effects)	5e-06	14	-0.101986	-0.0283098	0.045366	0.0375897	0.451374	22.6775	20.9049	24.7576	0.959018	0.903043	0.972087	1.04641	Chen et al.	0.912279
1-palmitoyl-2-oleoyl-GPC (16:0/18:1)	ALS	Inverse variance weighted (multiplicative random effects)	5e-06	13	-0.093443	0.0579455	0.209334	0.077239	0.453128	26.5415	20.9398	43.1837	0.964741	0.91079	1.05966	1.23286	Meta-analysis	0.912279
erythronate*	ALS	Inverse variance weighted (multiplicative random effects)	5e-06	17	-0.0993844	-0.0274156	0.0445533	0.0367188	0.455284	42.1719	21.2332	224.611	0.977556	0.905395	0.972957	1.04556	Meta-analysis	0.912279
Adenosine 5'-diphosphate (ADP) to citrate ratio	ALS	Inverse variance weighted (multiplicative random effects)	5e-06	11	-0.0452364	0.0277406	0.100718	0.0372332	0.45624	22.6985	21.2478	25.7491	0.959803	0.955772	1.02813	1.10596	Chen et al.	0.912279
Hydroxypalmitoyl sphingomyelin (d18:1/16:0(OH)) levels	ALS	Inverse variance weighted (multiplicative random effects)	5e-06	20	-0.0439037	0.0268022	0.0975081	0.0360744	0.457501	39.5703	21.3672	325.267	0.970908	0.957046	1.02716	1.10242	Chen et al.	0.912279
N-acetyl-2-aminooctanoate levels	ALS	Inverse variance weighted (multiplicative random effects)	5e-06	18	-0.0224217	0.0136861	0.0497939	0.0184223	0.457538	76.4982	20.8467	952.645	0.986604	0.977828	1.01378	1.05105	Chen et al.	0.912279
N-palmitoyl-sphingosine (d18:1 to 16:0) to N-stearoyl-sphingosine (d18:1 to 18:0) ratio	ALS	Inverse variance weighted (multiplicative random effects)	5e-06	13	-0.0809997	-0.0222122	0.0365753	0.0299936	0.458957	40.976	21.1712	187.312	0.976687	0.922194	0.978033	1.03725	Chen et al.	0.912279
Glucose to N-palmitoyl-sphinganine (d18:0 to 16:0) ratio	ALS	Inverse variance weighted (multiplicative random effects)	5e-06	17	-0.0628062	0.0380717	0.13895	0.0514683	0.459475	24.4735	20.8768	32.5456	0.961453	0.939125	1.03881	1.14907	Chen et al.	0.912279
Lignoceroylcarnitine (C24) levels	ALS	Inverse variance weighted (multiplicative random effects)	5e-06	14	-0.0341381	0.0206917	0.0755215	0.0279744	0.459502	55.2634	21.0786	317.096	0.982154	0.966438	1.02091	1.07845	Chen et al.	0.912279
1-stearoyl-2-arachidonoyl-GPC (18:0/20:4)	ALS	Inverse variance weighted (multiplicative random effects)	5e-08	10	-0.048162	-0.0131797	0.0218027	0.0178481	0.460251	360.458	29.8931	3154.51	0.997015	0.952979	0.986907	1.02204	Meta-analysis	0.912279
3-phosphoglycerate	ALS	Inverse variance weighted (multiplicative random effects)	5e-06	8	-0.246794	-0.0675097	0.111775	0.0914718	0.460491	22.0751	20.7685	24.5595	0.958973	0.781301	0.934719	1.11826	Meta-analysis	0.912279
Retinol (Vitamin A) to linoleoyl-arachidonoyl-glycerol (18:2 to 20:4) [2] ratio	ALS	Inverse variance weighted (multiplicative random effects)	5e-06	12	-0.0788501	-0.02156	0.0357301	0.0292296	0.460753	58.6368	21.2967	353.949	0.984346	0.924178	0.978671	1.03638	Chen et al.	0.912279
Delta-CEHC levels	ALS	Inverse variance weighted (multiplicative random effects)	5e-06	10	-0.0602528	0.0363168	0.132886	0.0492702	0.461065	23.6627	20.9737	38.5776	0.93177	0.941526	1.03698	1.14212	Chen et al.	0.912279
Glycochenodeoxycholate 3-sulfate levels	ALS	Inverse variance weighted (multiplicative random effects)	5e-08	8	-0.114217	-0.0312082	0.0518007	0.0423515	0.461192	74.0914	32.198	211.578	0.987524	0.892064	0.969274	1.05317	Chen et al.	0.912279
proline	ALS	Inverse variance weighted (multiplicative random effects)	5e-06	19	-0.111196	-0.0303613	0.0504735	0.0412422	0.461627	54.7258	20.9306	551.24	0.982685	0.894763	0.970095	1.05177	Meta-analysis	0.912279
N-acetylisoleucine levels	ALS	Inverse variance weighted (multiplicative random effects)	5e-06	9	-0.122594	-0.0334435	0.0557073	0.0454851	0.46218	21.9553	20.9824	24.6782	0.959514	0.884622	0.96711	1.05729	Chen et al.	0.912279
3-hydroxy-2-ethylpropionate	ALS	Inverse variance weighted (multiplicative random effects)	5e-06	17	-0.125813	-0.0343034	0.0572062	0.0466886	0.462505	30.3046	20.9797	77.3047	0.968015	0.88178	0.966278	1.05887	Meta-analysis	0.912279
Dihydroferulic acid sulfate levels	ALS	Inverse variance weighted (multiplicative random effects)	5e-06	14	-0.0905479	-0.0246618	0.0412244	0.0336154	0.463165	23.3211	20.6909	28.0286	0.956122	0.913431	0.97564	1.04209	Chen et al.	0.912279
homocitrulline	ALS	Inverse variance weighted (multiplicative random effects)	5e-06	13	-0.105721	-0.0287942	0.0481326	0.0392484	0.463168	27.9148	21.3867	61.9018	0.951075	0.899676	0.971616	1.04931	Meta-analysis	0.912279
guanidinoacetate	ALS	Inverse variance weighted (multiplicative random effects)	5e-08	9	-0.0514547	0.0306965	0.112848	0.0419138	0.463942	67.1294	36.1868	113.778	0.985922	0.949847	1.03117	1.11946	Meta-analysis	0.912279
Phosphate to glutamate ratio	ALS	Inverse variance weighted (multiplicative random effects)	5e-06	13	-0.0377115	0.0224814	0.0826743	0.0307107	0.464144	23.6972	21.3118	32.0477	0.961005	0.962991	1.02274	1.08619	Chen et al.	0.912279
Phosphate to valine ratio	ALS	Inverse variance weighted (multiplicative random effects)	5e-06	14	-0.0616085	0.0364507	0.13451	0.0500302	0.466263	23.3381	21.046	27.4914	0.95533	0.940251	1.03712	1.14398	Chen et al.	0.912279
4-guanidinobutanoate	ALS	Inverse variance weighted (multiplicative random effects)	5e-08	5	-0.061473	-0.0166291	0.0282148	0.0228796	0.467342	269.7	43.1021	1152.76	0.995133	0.940378	0.983508	1.02862	Meta-analysis	0.912279
Methylsuccinoylcarnitine levels	ALS	Inverse variance weighted (multiplicative random effects)	5e-08	7	-0.05788	-0.0156448	0.0265904	0.0215486	0.467823	140.407	31.7016	361.785	0.993389	0.943763	0.984477	1.02695	Chen et al.	0.912279
sphingomyelin (d18:1/20:1, d18:2/20:0)*	ALS	Inverse variance weighted (multiplicative random effects)	5e-08	9	-0.0731364	0.0429022	0.158941	0.0592034	0.468662	89.6806	30.5256	312.111	0.990018	0.929474	1.04384	1.17227	Meta-analysis	0.912279
Phosphate to cysteine ratio	ALS	Inverse variance weighted (multiplicative random effects)	5e-06	12	-0.148123	-0.0399566	0.0682096	0.0551868	0.469051	23.0873	21.0956	26.138	0.960261	0.862325	0.960831	1.07059	Chen et al.	0.912279
Adenosine 5'-diphosphate (ADP) to aspartate ratio	ALS	Inverse variance weighted (multiplicative random effects)	5e-06	14	-0.0295318	0.0172703	0.0640723	0.0238786	0.469524	22.5285	20.8667	27.2679	0.958296	0.9709	1.01742	1.06617	Chen et al.	0.912279
N-acetyl-beta-alanine	ALS	Inverse variance weighted (multiplicative random effects)	5e-06	10	-0.0380721	0.022184	0.08244	0.0307429	0.470542	43.7145	20.9222	221.457	0.976101	0.962644	1.02243	1.08593	Meta-analysis	0.912279
Pregnenetriol sulfate levels	ALS	Inverse variance weighted (multiplicative random effects)	5e-08	6	-0.158029	-0.0425074	0.0730144	0.0589397	0.470786	68.4165	29.8857	216.246	0.9865	0.853825	0.958383	1.07575	Chen et al.	0.912279
taurine	ALS	Inverse variance weighted (multiplicative random effects)	5e-06	7	-0.0654298	0.037754	0.140938	0.0526448	0.473284	22.7925	21.2359	26.7437	0.960044	0.936665	1.03848	1.15135	Meta-analysis	0.912279
Hydroxy-N6,N6,N6-trimethyllysine levels	ALS	Inverse variance weighted (multiplicative random effects)	5e-06	15	-0.10745	-0.0287047	0.0500402	0.040176	0.474934	22.8803	20.9193	28.8289	0.950822	0.898122	0.971703	1.05131	Chen et al.	0.912279
Cholesterol to linoleoyl-arachidonoyl-glycerol (18:2 to 20:4) [1] ratio	ALS	Inverse variance weighted (multiplicative random effects)	5e-06	10	-0.0882584	-0.0235606	0.0411371	0.033009	0.475374	54.0489	20.9333	260.539	0.981642	0.915524	0.976715	1.04199	Chen et al.	0.912279
Metabolonic lactone sulfate levels	ALS	Inverse variance weighted (multiplicative random effects)	5e-08	8	-0.0400619	-0.010673	0.0187159	0.0149944	0.476588	245.25	35.7928	968.37	0.996068	0.96073	0.989384	1.01889	Chen et al.	0.912279
gluconate	ALS	Inverse variance weighted (multiplicative random effects)	5e-06	16	-0.0935362	-0.0249147	0.0437068	0.035011	0.476697	54.27	20.8382	459.919	0.982196	0.910705	0.975393	1.04468	Meta-analysis	0.912279
Eugenol sulfate levels	ALS	Inverse variance weighted (multiplicative random effects)	5e-06	9	-0.145596	-0.0387748	0.0680465	0.0545006	0.476802	25.3128	20.9139	36.5978	0.955553	0.864507	0.961967	1.07042	Chen et al.	0.912279
Oleoyl-linoleoyl-glycerol (18:1 to 18:2) [2] to linoleoyl-arachidonoyl-glycerol (18:2 to 20:4) [1] ratio	ALS	Inverse variance weighted (multiplicative random effects)	5e-08	6	-0.0463635	0.0264056	0.0991748	0.0371271	0.476947	181.875	29.6579	934.651	0.99453	0.954695	1.02676	1.10426	Chen et al.	0.912279
Vanillactate levels	ALS	Inverse variance weighted (multiplicative random effects)	5e-06	14	-0.0474059	0.0266467	0.100699	0.0377819	0.480639	25.5193	21.2238	46.1207	0.960353	0.9537	1.027	1.10594	Chen et al.	0.912279
serine	ALS	Inverse variance weighted (multiplicative random effects)	5e-08	7	-0.0868428	-0.0229785	0.0408858	0.0325838	0.480678	123.462	29.8363	281.298	0.993041	0.916821	0.977284	1.04173	Meta-analysis	0.912279
Theophylline to theobromine ratio	ALS	Inverse variance weighted (multiplicative random effects)	5e-06	10	-0.0961572	-0.0254027	0.0453518	0.0360992	0.481625	22.8632	20.9733	27.504	0.955188	0.908321	0.974917	1.0464	Chen et al.	0.912279
Isovalerylglycine levels	ALS	Inverse variance weighted (multiplicative random effects)	5e-06	13	-0.0399752	0.0223551	0.0846855	0.0318012	0.482077	33.9098	20.8607	149.687	0.969125	0.960813	1.02261	1.08837	Chen et al.	0.912279
1-arachidonoyl-GPI (20:4)*	ALS	Inverse variance weighted (multiplicative random effects)	5e-06	10	-0.114718	-0.0302822	0.0541537	0.0430795	0.482095	37.4793	20.8971	86.3457	0.975406	0.891618	0.970172	1.05565	Hysi et al.	0.912279
5-hydroxylysine	ALS	Inverse variance weighted (multiplicative random effects)	5e-08	5	-0.152742	-0.0403022	0.0721382	0.0573675	0.482351	303.674	30.1258	1142.67	0.995952	0.858351	0.960499	1.0748	Meta-analysis	0.912279
indolelactate	ALS	Inverse variance weighted (multiplicative random effects)	5e-06	21	-0.118935	-0.0313667	0.0562012	0.0446775	0.482636	38.3099	20.9074	222.305	0.975072	0.887866	0.96912	1.05781	Meta-analysis	0.912279
1-palmitoyl-2-arachidonoyl-GPC (16:0/20:4n6)	ALS	Inverse variance weighted (multiplicative random effects)	5e-08	8	-0.0688925	-0.0181665	0.0325596	0.0258806	0.482721	322.021	33.889	2281.41	0.996781	0.933427	0.981998	1.0331	Meta-analysis	0.912279
N-palmitoyl-sphingosine (d18:1 to 16:0) to N-palmitoyl-sphinganine (d18:0 to 16:0) ratio	ALS	Inverse variance weighted (multiplicative random effects)	5e-06	13	-0.0698336	0.0389347	0.147703	0.0554941	0.482927	30.3556	20.98	85.1274	0.967697	0.932549	1.0397	1.15917	Chen et al.	0.912279
Citrulline to ornithine ratio	ALS	Inverse variance weighted (multiplicative random effects)	5e-06	16	-0.122319	-0.0322227	0.057874	0.0459677	0.483312	24.3397	21.1783	41.6932	0.961471	0.884866	0.968291	1.05958	Chen et al.	0.912279
N-acetyltaurine	ALS	Inverse variance weighted (multiplicative random effects)	5e-06	13	-0.0539835	0.0299708	0.113925	0.0428338	0.484115	40.7064	20.8276	159.879	0.975053	0.947448	1.03042	1.12067	Meta-analysis	0.912279
Dimethyl sulfone levels	ALS	Inverse variance weighted (multiplicative random effects)	5e-06	12	-0.0592261	0.0328324	0.124891	0.0469686	0.484534	24.7704	20.9182	36.1142	0.950416	0.942494	1.03338	1.13302	Chen et al.	0.912279
Hexadecadienoate (16:2n6) levels	ALS	Inverse variance weighted (multiplicative random effects)	5e-06	7	-0.0834531	0.0461378	0.175729	0.0661178	0.485295	22.1342	20.8475	25.5443	0.961257	0.919934	1.04722	1.19211	Chen et al.	0.912279
4-ethylcatechol sulfate levels	ALS	Inverse variance weighted (multiplicative random effects)	5e-06	10	-0.151396	-0.0397488	0.0718981	0.0569627	0.4853	23.2502	20.9455	28.6204	0.955049	0.859508	0.961031	1.07455	Chen et al.	0.912279
orotidine	ALS	Inverse variance weighted (multiplicative random effects)	5e-06	12	-0.0978327	-0.0256793	0.0464741	0.0368129	0.485452	148.744	21.3058	1450.68	0.993509	0.906801	0.974648	1.04757	Meta-analysis	0.912279
1-palmitoyl-2-oleoyl-GPI (16:0/18:1)*	ALS	Inverse variance weighted (multiplicative random effects)	5e-08	7	-0.110819	-0.0290219	0.0527752	0.0417332	0.486795	93.1975	29.653	271.945	0.989186	0.895101	0.971395	1.05419	Meta-analysis	0.912279
Methionine to phosphate ratio	ALS	Inverse variance weighted (multiplicative random effects)	5e-06	6	-0.101325	0.0556668	0.212658	0.0800976	0.487063	23.9923	21.5692	26.0681	0.965253	0.90364	1.05725	1.23696	Chen et al.	0.912279
Inosine to EDTA ratio	ALS	Inverse variance weighted (multiplicative random effects)	5e-06	17	-0.0584938	0.0320718	0.122637	0.0462069	0.487626	22.8917	20.8567	27.7836	0.958048	0.943184	1.03259	1.13047	Chen et al.	0.912279
11beta-hydroxyetiocholanolone glucuronide levels	ALS	Inverse variance weighted (multiplicative random effects)	5e-06	12	-0.0913493	-0.0238589	0.0436316	0.0344339	0.488379	23.9175	18.3935	44.4461	0.960316	0.912699	0.976424	1.0446	Chen et al.	0.912279
3-phenylpropionate (hydrocinnamate)	ALS	Inverse variance weighted (multiplicative random effects)	5e-06	7	-0.0819589	0.0447813	0.171522	0.0646634	0.488605	34.9023	21.8344	78.8807	0.973545	0.92131	1.0458	1.18711	Meta-analysis	0.912279
2-methoxyhydroquinone sulfate (1) levels	ALS	Inverse variance weighted (multiplicative random effects)	5e-06	9	-0.152427	-0.0397945	0.0728375	0.0574653	0.488626	22.2324	17.9844	24.1493	0.954313	0.858622	0.960987	1.07556	Chen et al.	0.912279
Glutamate to glutamine ratio	ALS	Inverse variance weighted (multiplicative random effects)	5e-06	15	-0.0999092	-0.0260715	0.0477662	0.0376723	0.4889	24.4094	20.8756	41.1301	0.940353	0.90492	0.974265	1.04893	Chen et al.	0.912279
Spermidine to taurocholate ratio	ALS	Inverse variance weighted (multiplicative random effects)	5e-06	5	-0.106615	0.0581018	0.222819	0.0840393	0.489336	23.4897	22.017	25.739	0.961796	0.898872	1.05982	1.24959	Chen et al.	0.912279
1-arachidonylglycerol (20:4) levels	ALS	Inverse variance weighted (multiplicative random effects)	5e-06	13	-0.0692467	-0.0180563	0.0331341	0.0261175	0.489348	43.2449	20.9571	285.234	0.977896	0.933096	0.982106	1.03369	Chen et al.	0.912279
Choline to taurocholate ratio	ALS	Inverse variance weighted (multiplicative random effects)	5e-06	15	-0.0803542	0.0436485	0.167651	0.0632667	0.490249	24.9718	21.2884	32.9215	0.962412	0.922789	1.04462	1.18252	Chen et al.	0.912279
3-methylcytidine levels	ALS	Inverse variance weighted (multiplicative random effects)	5e-06	8	-0.0179237	0.00973497	0.0373937	0.0141116	0.490284	173.321	21.3273	1060.12	0.990319	0.982236	1.00978	1.0381	Chen et al.	0.912279
1-myristoyl-2-arachidonoyl-GPC (14:0/20:4)*	ALS	Inverse variance weighted (multiplicative random effects)	5e-06	17	-0.0390625	0.0211766	0.0814156	0.0307342	0.49081	70.7219	20.8872	713.723	0.985451	0.961691	1.0214	1.08482	Meta-analysis	0.912279
kynurenate	ALS	Inverse variance weighted (multiplicative random effects)	5e-06	16	-0.096757	-0.0251464	0.0464642	0.036536	0.491287	77.9202	20.7967	754.418	0.987595	0.907777	0.975167	1.04756	Meta-analysis	0.912279
Carnitine C18:2 levels	ALS	Inverse variance weighted (multiplicative random effects)	5e-08	5	-0.149115	-0.0387262	0.0716631	0.056321	0.491707	95.5112	33.178	301.083	0.991272	0.86147	0.962014	1.07429	Chen et al.	0.912279
1-dihomo-linolenylglycerol (20:3) levels	ALS	Inverse variance weighted (multiplicative random effects)	5e-06	12	-0.0929603	-0.0241305	0.0446994	0.0351173	0.491995	24.5753	21.2262	30.0393	0.962277	0.91123	0.976158	1.04571	Chen et al.	0.912279
tetradecanedioate	ALS	Inverse variance weighted (multiplicative random effects)	5e-06	13	-0.0402236	0.0216881	0.0835997	0.0315876	0.492335	76.0527	21.08	523.914	0.987778	0.960575	1.02192	1.08719	Hysi et al.	0.912279
oleoyl-oleoyl-glycerol (18:1/18:1) [1]*	ALS	Inverse variance weighted (multiplicative random effects)	5e-06	20	-0.0498741	0.0267418	0.103358	0.0390898	0.493904	27.9297	21.3456	46.689	0.96471	0.951349	1.0271	1.10889	Hysi et al.	0.912279
Propionylglycine levels	ALS	Inverse variance weighted (multiplicative random effects)	5e-06	14	-0.0310211	0.0166279	0.0642769	0.0243107	0.493991	53.8035	18.8774	431.086	0.98183	0.969455	1.01677	1.06639	Chen et al.	0.912279
Sulfate of piperine metabolite C16H19NO3 (3) levels	ALS	Inverse variance weighted (multiplicative random effects)	5e-06	14	-0.111482	-0.0287488	0.0539848	0.042211	0.495825	24.0325	21.0175	29.19	0.961329	0.894507	0.971661	1.05547	Chen et al.	0.912279
1-eicosapentaenoyl-GPC (20:5)*	ALS	Inverse variance weighted (multiplicative random effects)	5e-06	21	-0.0395145	0.0209933	0.0815012	0.0308714	0.496488	36.3357	20.8993	307.138	0.972045	0.961256	1.02122	1.08491	Hysi et al.	0.912279
4-hydroxy-2-oxoglutaric acid	ALS	Inverse variance weighted (multiplicative random effects)	5e-06	8	-0.176822	-0.0455444	0.0857336	0.0669786	0.496514	22.6351	20.8809	24.8553	0.797958	0.837929	0.955477	1.08952	Meta-analysis	0.912279
Campesterol levels	ALS	Inverse variance weighted (multiplicative random effects)	5e-06	14	-0.0448395	0.0237733	0.092386	0.0350065	0.497068	48.7801	20.8669	347.163	0.980524	0.956151	1.02406	1.09679	Chen et al.	0.912279
taurocholenate sulfate	ALS	Inverse variance weighted (multiplicative random effects)	5e-08	11	-0.0831727	-0.0213757	0.0404214	0.0315291	0.497793	129.404	31.2771	727.1	0.992828	0.920192	0.978851	1.04125	Meta-analysis	0.912279
Glutamine conjugate of C6H10O2 (1) levels	ALS	Inverse variance weighted (multiplicative random effects)	5e-06	9	-0.179042	-0.0459821	0.0870782	0.0678879	0.4982	29.339	21.0095	77.9056	0.967465	0.83607	0.955059	1.09098	Chen et al.	0.912279
1-margaroyl-GPC (17:0)	ALS	Inverse variance weighted (multiplicative random effects)	5e-06	13	-0.0955346	-0.0244526	0.0466295	0.0362664	0.500153	22.3303	20.8828	24.4216	0.95847	0.908887	0.975844	1.04773	Hysi et al.	0.912279
15-methylpalmitate	ALS	Inverse variance weighted (multiplicative random effects)	5e-06	6	-0.0759991	0.0396212	0.155241	0.0589899	0.5018	22.487	20.8807	24.4031	0.96055	0.926817	1.04042	1.16794	Hysi et al.	0.912279
N-lactoyl isoleucine levels	ALS	Inverse variance weighted (multiplicative random effects)	5e-06	7	-0.0995001	-0.0253899	0.0487203	0.0378113	0.501909	22.2493	20.8664	23.5953	0.958681	0.90529	0.97493	1.04993	Chen et al.	0.912279
Taurodeoxycholic acid 3-sulfate levels	ALS	Inverse variance weighted (multiplicative random effects)	5e-08	5	-0.0922794	0.0478804	0.18804	0.0715101	0.503138	142.727	32.2678	449.71	0.99371	0.91185	1.04905	1.20688	Chen et al.	0.912279
Spermidine to N-acetylputrescine ratio	ALS	Inverse variance weighted (multiplicative random effects)	5e-06	10	-0.0685756	-0.0174543	0.0336669	0.0260823	0.503366	55.5362	20.9416	336.391	0.981041	0.933723	0.982697	1.03424	Chen et al.	0.912279
Hydroxyasparagine levels	ALS	Inverse variance weighted (multiplicative random effects)	5e-06	12	-0.0633464	0.0328121	0.128971	0.0490605	0.503617	23.9376	20.8816	28.8607	0.959731	0.938618	1.03336	1.13766	Chen et al.	0.912279
Cis-4-decenoylcarnitine (C10:1) levels	ALS	Inverse variance weighted (multiplicative random effects)	5e-06	10	-0.0530096	0.0273757	0.107761	0.0410129	0.504459	91.5619	21.0894	635.48	0.988593	0.948371	1.02775	1.11378	Chen et al.	0.912279
1-(1-enyl-stearoyl)-2-oleoyl-GPC (P-18:0/18:1)	ALS	Inverse variance weighted (multiplicative random effects)	5e-06	16	-0.124765	-0.0316738	0.0614177	0.0474957	0.50485	28.1178	21.3669	69.1299	0.966185	0.882704	0.968823	1.06334	Hysi et al.	0.912279
1-palmityl-GPC (O-16:0)	ALS	Inverse variance weighted (multiplicative random effects)	5e-06	11	-0.155793	-0.0394972	0.0767985	0.0593345	0.505622	22.6257	21.0032	28.0657	0.959055	0.855736	0.961273	1.07982	Hysi et al.	0.912279
phenylalanyltryptophan	ALS	Inverse variance weighted (multiplicative random effects)	5e-06	11	-0.151507	-0.0383127	0.0748816	0.0577522	0.507076	23.7813	21.3831	29.631	0.959649	0.859412	0.962412	1.07776	Hysi et al.	0.912279
palmitoyl sphingomyelin (d18:1/16:0)	ALS	Inverse variance weighted (multiplicative random effects)	5e-08	8	-0.0994998	0.0506437	0.200787	0.0766038	0.50854	50.7459	33.579	81.2815	0.977802	0.90529	1.05195	1.22236	Meta-analysis	0.912279
5-hydroxyindole sulfate levels	ALS	Inverse variance weighted (multiplicative random effects)	5e-06	10	-0.126011	-0.0317199	0.0625714	0.0481078	0.509671	26.6073	20.9323	38.631	0.96252	0.881605	0.968778	1.06457	Chen et al.	0.912279
Phosphate to threonine ratio	ALS	Inverse variance weighted (multiplicative random effects)	5e-06	17	-0.0482937	0.0243293	0.0969523	0.0370525	0.511428	25.6408	20.9097	45.6973	0.96287	0.952854	1.02463	1.10181	Chen et al.	0.912279
2-ketocaprylate levels	ALS	Inverse variance weighted (multiplicative random effects)	5e-06	18	-0.0498058	0.0250291	0.099864	0.0381811	0.512122	40.5708	20.8998	264.736	0.975818	0.951414	1.02534	1.10502	Chen et al.	0.912279
Glycerol to palmitoylcarnitine (C16) ratio	ALS	Inverse variance weighted (multiplicative random effects)	5e-06	11	-0.0595466	0.0299081	0.119363	0.0456402	0.512273	27.2873	20.9522	47.9953	0.965716	0.942192	1.03036	1.12678	Chen et al.	0.912279
Phenylpyruvate to citrate ratio	ALS	Inverse variance weighted (multiplicative random effects)	5e-06	20	-0.100612	-0.0251936	0.0502249	0.0384788	0.512636	24.6896	20.85	47.2598	0.959003	0.904284	0.975121	1.05151	Chen et al.	0.912279
1-(1-enyl-palmitoyl)-2-palmitoleoyl-GPC (P-16:0/16:1)*	ALS	Inverse variance weighted (multiplicative random effects)	5e-08	10	-0.118769	-0.0295977	0.0595735	0.0454955	0.515329	71.3429	32.2133	185.691	0.985378	0.888013	0.970836	1.06138	Meta-analysis	0.912279
Arginine to citrulline ratio	ALS	Inverse variance weighted (multiplicative random effects)	5e-06	19	-0.0778254	-0.0193855	0.0390544	0.0298163	0.515586	28.7418	20.8522	68.2418	0.967039	0.925126	0.980801	1.03983	Chen et al.	0.912279
1-methylnicotinamide	ALS	Inverse variance weighted (multiplicative random effects)	5e-06	15	-0.0585009	0.0290379	0.116577	0.0446626	0.515589	27.5069	21.0341	44.6787	0.953824	0.943177	1.02946	1.12364	Meta-analysis	0.912279
N2,N2-dimethylguanosine	ALS	Inverse variance weighted (multiplicative random effects)	5e-06	9	-0.0966806	0.0479878	0.192656	0.0738104	0.515596	22.3167	21.1025	25	0.958419	0.907846	1.04916	1.21247	Meta-analysis	0.912279
1-oleoyl-GPG (18:1) levels	ALS	Inverse variance weighted (multiplicative random effects)	5e-06	10	-0.058371	-0.0145228	0.0293254	0.0223715	0.516232	70.9907	21.4367	442.797	0.97747	0.9433	0.985582	1.02976	Chen et al.	0.912279
Alpha-ketobutyrate to 3-methyl-2-oxobutyrate ratio	ALS	Inverse variance weighted (multiplicative random effects)	5e-06	7	-0.0703781	0.0348265	0.140031	0.0536758	0.516448	28.3104	20.8786	60.5731	0.965979	0.932041	1.03544	1.15031	Chen et al.	0.912279
7-methylxanthine	ALS	Inverse variance weighted (multiplicative random effects)	5e-06	13	-0.0824586	0.0407887	0.164036	0.0628813	0.516557	25.7468	20.9482	43.9169	0.963163	0.92085	1.04163	1.17826	Meta-analysis	0.912279
2,3-dihydroxypyridine levels	ALS	Inverse variance weighted (multiplicative random effects)	5e-06	11	-0.0863015	0.0426343	0.17157	0.0657836	0.516921	21.7415	20.4377	23.0689	0.95671	0.917318	1.04356	1.18717	Chen et al.	0.912279
3-hydroxybutyrate (BHBA)	ALS	Inverse variance weighted (multiplicative random effects)	5e-06	6	-0.136268	-0.0336643	0.0689395	0.0523489	0.520175	22.5021	20.9368	24.2181	0.961832	0.872609	0.966896	1.07137	Hysi et al.	0.912279
7-methylguanine	ALS	Inverse variance weighted (multiplicative random effects)	5e-06	10	-0.0698003	0.034016	0.137832	0.0529675	0.52074	34.7854	20.9713	102.894	0.968523	0.93258	1.0346	1.14778	Meta-analysis	0.912279
retinol (Vitamin A)	ALS	Inverse variance weighted (multiplicative random effects)	5e-06	13	-0.0903874	0.0440414	0.17847	0.0685861	0.520787	36.3351	20.8657	91.2893	0.972661	0.913577	1.04503	1.19539	Meta-analysis	0.912279
2-o-methylascorbic acid levels	ALS	Inverse variance weighted (multiplicative random effects)	5e-06	15	-0.151988	-0.037503	0.0769816	0.0584105	0.520835	25.0989	21.0839	54.9564	0.960407	0.858999	0.963192	1.08002	Chen et al.	0.912279
Sphingomyelin (d18:2/24:2) levels	ALS	Inverse variance weighted (multiplicative random effects)	5e-06	14	-0.0732168	0.0356401	0.144497	0.0555392	0.521062	23.5564	21.3761	29.5796	0.955491	0.929399	1.03628	1.15546	Chen et al.	0.912279
Adenosine 5'-diphosphate (ADP) to oxalate (ethanedioate) ratio	ALS	Inverse variance weighted (multiplicative random effects)	5e-06	11	-0.0932849	-0.0229946	0.0472956	0.0358624	0.521399	22.7494	20.9954	27.633	0.959445	0.910934	0.977268	1.04843	Chen et al.	0.912279
indolepropionate	ALS	Inverse variance weighted (multiplicative random effects)	5e-06	15	-0.0691315	0.0334538	0.136039	0.0523394	0.522712	42.2826	20.859	201.325	0.972611	0.933204	1.03402	1.14573	Meta-analysis	0.912279
2-aminoheptanoate	ALS	Inverse variance weighted (multiplicative random effects)	5e-06	12	-0.189325	-0.0465162	0.0962927	0.0728617	0.523202	27.8703	20.6984	57.1867	0.952049	0.827517	0.954549	1.10108	Meta-analysis	0.912279
2-palmitoyl-GPC (16:0)*	ALS	Inverse variance weighted (multiplicative random effects)	5e-06	11	-0.111489	0.0535	0.218489	0.0841781	0.525065	26.9354	21.1917	68.9564	0.965949	0.894501	1.05496	1.2442	Meta-analysis	0.912279
Ceramide (d18:1/24:1) levels	ALS	Inverse variance weighted (multiplicative random effects)	5e-08	6	-0.0648179	0.0310909	0.127	0.0489331	0.525183	102.918	38.0925	346.933	0.989728	0.937238	1.03158	1.13542	Chen et al.	0.912279
6-oxopiperidine-2-carboxylate levels	ALS	Inverse variance weighted (multiplicative random effects)	5e-06	10	-0.0354974	0.0169993	0.0694961	0.0267841	0.525637	71.6279	21.0091	417.39	0.986726	0.965125	1.01714	1.07197	Chen et al.	0.912279
1-oleoyl-GPI (18:1)*	ALS	Inverse variance weighted (multiplicative random effects)	5e-08	5	-0.103619	0.0496015	0.202822	0.0781735	0.525751	47.7592	31.7147	69.3935	0.982359	0.901569	1.05085	1.22485	Meta-analysis	0.912279
Adenosine 5'-monophosphate (AMP) to glutamine ratio	ALS	Inverse variance weighted (multiplicative random effects)	5e-06	9	-0.0784355	0.0374343	0.153304	0.0591173	0.526589	23.6345	21.7583	28.5959	0.95999	0.924562	1.03814	1.16568	Chen et al.	0.912279
3-hydroxyisobutyrate to phosphate ratio	ALS	Inverse variance weighted (multiplicative random effects)	5e-06	9	-0.243111	-0.0592262	0.124659	0.093819	0.527856	23.2276	20.9195	27.0343	0.961524	0.784184	0.942494	1.13276	Chen et al.	0.912279
N-acetylalliin levels	ALS	Inverse variance weighted (multiplicative random effects)	5e-06	14	-0.0788608	-0.0192105	0.0404398	0.0304338	0.527895	29.7062	20.8792	112.2	0.968522	0.924169	0.980973	1.04127	Chen et al.	0.912279
3-hydroxyoctanoylcarnitine (1) levels	ALS	Inverse variance weighted (multiplicative random effects)	5e-06	11	-0.121949	-0.0296706	0.0626077	0.0470808	0.52856	26.0613	21.4006	40.7194	0.963987	0.885194	0.970765	1.06461	Chen et al.	0.912279
sphingomyelin (d18:2/24:1, d18:1/24:2)*	ALS	Inverse variance weighted (multiplicative random effects)	5e-08	5	-0.148696	-0.03617	0.0763557	0.0574111	0.528683	37.7507	31.1415	51.9794	0.957321	0.861831	0.964476	1.07935	Meta-analysis	0.912279
Alpha-ketoglutarate to aspartate ratio	ALS	Inverse variance weighted (multiplicative random effects)	5e-06	11	-0.0569484	0.026947	0.110842	0.0428038	0.528991	31.6445	21.1459	106.805	0.966938	0.944643	1.02731	1.11722	Chen et al.	0.912279
17alpha-hydroxypregnanolone glucuronide levels	ALS	Inverse variance weighted (multiplicative random effects)	5e-06	15	-0.0874778	-0.0212336	0.0450107	0.0337981	0.529842	58.9866	20.9624	548.797	0.984175	0.916239	0.97899	1.04604	Chen et al.	0.912279
Adenosine 5'-monophosphate (AMP) to cysteine ratio	ALS	Inverse variance weighted (multiplicative random effects)	5e-06	16	-0.0410177	0.0193253	0.0796682	0.0307872	0.530198	22.1013	20.8646	28.111	0.957177	0.959812	1.01951	1.08293	Chen et al.	0.912279
Arginine to glutamate ratio	ALS	Inverse variance weighted (multiplicative random effects)	5e-06	12	-0.0592395	0.0277856	0.114811	0.0444006	0.53145	23.6455	21.3472	29.9715	0.954859	0.942481	1.02818	1.12166	Chen et al.	0.912279
4-methyl-2-oxopentanoate to 3-methyl-2-oxobutyrate ratio	ALS	Inverse variance weighted (multiplicative random effects)	5e-06	8	-0.0752714	0.035293	0.145857	0.0564104	0.531547	27.7431	21.5194	47.9332	0.968313	0.927492	1.03592	1.15703	Chen et al.	0.912279
Sphingomyelin (d18:1/20:2, d18:2/20:1, d16:1/22:2) levels	ALS	Inverse variance weighted (multiplicative random effects)	5e-06	14	-0.0572475	0.026717	0.110682	0.042839	0.532851	38.5978	21.084	160.278	0.975555	0.94436	1.02708	1.11704	Chen et al.	0.912279
Androsterone glucuronide to etiocholanolone glucuronide ratio	ALS	Inverse variance weighted (multiplicative random effects)	5e-08	9	-0.062367	-0.0150357	0.0322955	0.0241486	0.533525	114.198	31.2684	380.329	0.991544	0.939538	0.985077	1.03282	Chen et al.	0.912279
Glycosyl ceramide (d18:1/23:1, d17:1/24:1) levels	ALS	Inverse variance weighted (multiplicative random effects)	5e-06	10	-0.0513455	0.0238251	0.0989957	0.0383523	0.534457	29.3399	21.3188	58.6755	0.968835	0.94995	1.02411	1.10406	Chen et al.	0.912279
Phosphate to alanine ratio	ALS	Inverse variance weighted (multiplicative random effects)	5e-06	13	-0.0777073	0.0360481	0.149803	0.0580385	0.534529	22.7002	21.1341	25.5318	0.957177	0.925235	1.03671	1.16161	Chen et al.	0.912279
2-hydroxyglutarate	ALS	Inverse variance weighted (multiplicative random effects)	5e-06	9	-0.131866	-0.0317267	0.0684123	0.0510913	0.534612	43.2128	21.6807	132.856	0.978936	0.876459	0.968771	1.07081	Meta-analysis	0.912279
phosphatidylcholine (18:0/20:2, 20:0/18:2, 18:1/20:1)*	ALS	Inverse variance weighted (multiplicative random effects)	5e-06	19	-0.0395793	0.0183549	0.0762892	0.0295583	0.534616	43.4759	20.9421	393.583	0.978206	0.961194	1.01852	1.07927	Hysi et al.	0.912279
Sphingomyelin (d18:2/18:1) levels	ALS	Inverse variance weighted (multiplicative random effects)	5e-06	7	-0.147237	-0.0354093	0.0764189	0.0570552	0.534853	22.2845	21.1125	24.488	0.961517	0.863089	0.96521	1.07941	Chen et al.	0.912279
Cysteinylglycine to taurine ratio	ALS	Inverse variance weighted (multiplicative random effects)	5e-06	9	-0.113603	-0.0272863	0.0590309	0.0440394	0.535529	32.5816	21.1711	115.586	0.971628	0.892612	0.973083	1.06081	Chen et al.	0.912279
Beta-alanine levels	ALS	Inverse variance weighted (multiplicative random effects)	5e-06	9	-0.102642	-0.0246515	0.0533391	0.0397911	0.535573	37.5639	20.8944	154.965	0.976239	0.90245	0.97565	1.05479	Chen et al.	0.912279
21-hydroxypregnenolone disulfate	ALS	Inverse variance weighted (multiplicative random effects)	5e-08	9	-0.127647	-0.0306531	0.0663405	0.0494865	0.535637	94.0914	29.6758	196.277	0.990549	0.880164	0.969812	1.06859	Meta-analysis	0.912279
Eicosanedioate (C20-DC) levels	AD	Inverse variance weighted (multiplicative random effects)	5e-06	7	-0.0837914	-0.0291613	0.0254688	0.0278725	0.295451	29.8423	22.1507	63.8193	0.971176	0.919623	0.97126	1.0258	Chen et al.	0.912339
5alpha-androstan-3alpha,17beta-diol monosulfate (1)	AD	Inverse variance weighted (multiplicative random effects)	5e-08	14	-0.0625826	-0.0217684	0.0190458	0.0208236	0.295851	207.053	31.6576	1788.2	0.995515	0.939335	0.978467	1.01923	Meta-analysis	0.912339
Trans-urocanate levels	AD	Inverse variance weighted (multiplicative random effects)	5e-06	10	-0.0362756	0.0410269	0.118329	0.0394401	0.298231	60.6795	21.6328	381.288	0.972333	0.964374	1.04188	1.12561	Chen et al.	0.912339
vanillylmandelate (VMA)	AD	Inverse variance weighted (multiplicative random effects)	5e-08	6	-0.0787414	0.0884582	0.255658	0.085306	0.299758	80.2485	30.7254	260.545	0.986148	0.924279	1.09249	1.29131	Meta-analysis	0.912339
5alpha-pregnan-3beta,20alpha-diol disulfate	AD	Inverse variance weighted (multiplicative random effects)	5e-08	6	-0.125964	-0.0435358	0.0388922	0.0420551	0.300571	130.089	43.2295	261.173	0.992147	0.881647	0.957398	1.03966	Meta-analysis	0.912339
ribitol	AD	Inverse variance weighted (multiplicative random effects)	5e-06	16	-0.0308603	0.0344914	0.0998431	0.0333427	0.300925	61.2714	20.9778	560.774	0.98324	0.969611	1.03509	1.105	Meta-analysis	0.912339
Palmitoyl-sphingosine-phosphoethanolamine (d18:1/16:0) levels	AD	Inverse variance weighted (multiplicative random effects)	5e-06	16	-0.106743	-0.036847	0.0330493	0.0356614	0.301489	24.7512	21.0606	36.3768	0.903647	0.898756	0.963824	1.0336	Chen et al.	0.912339
5alpha-pregnan-3beta,20alpha-diol monosulfate (2)	AD	Inverse variance weighted (multiplicative random effects)	5e-08	5	-0.0499522	0.0555708	0.161094	0.0538382	0.301987	103.837	31.7881	238.099	0.992078	0.951275	1.05714	1.1748	Meta-analysis	0.912339
N-palmitoyl-sphingadienine (d18:2/16:0) levels	AD	Inverse variance weighted (multiplicative random effects)	5e-06	11	-0.0212978	0.0236247	0.0685472	0.0229196	0.302653	22.55	21.1307	24.6996	0.957899	0.978927	1.02391	1.07095	Chen et al.	0.912339
Glycolithocholate to glycolithocholate sulfate ratio	AD	Inverse variance weighted (multiplicative random effects)	5e-06	16	-0.0302989	0.0335474	0.0973936	0.0325746	0.303075	32.9605	20.9603	86.098	0.956775	0.970156	1.03412	1.10229	Chen et al.	0.912339
2-palmitoyl-GPC (16:0)*	AD	Inverse variance weighted (multiplicative random effects)	5e-06	11	-0.0768648	0.0851041	0.247073	0.0826372	0.303079	27.0406	21.1917	68.9564	0.965053	0.926015	1.08883	1.28027	Meta-analysis	0.912339
Caffeine to theobromine ratio	AD	Inverse variance weighted (multiplicative random effects)	5e-06	8	-0.0377323	0.0417356	0.121203	0.0405448	0.303307	23.63	21.0131	28.1734	0.960144	0.962971	1.04262	1.12885	Chen et al.	0.912339
Dodecenedioate (C12:1-DC) levels	AD	Inverse variance weighted (multiplicative random effects)	5e-06	13	-0.0439772	0.0486171	0.141211	0.047242	0.303429	35.4578	21.0431	158.437	0.973953	0.956976	1.04982	1.15167	Chen et al.	0.912339
Adenosine 5'-diphosphate (ADP) to citrate ratio	AD	Inverse variance weighted (multiplicative random effects)	5e-06	11	-0.0539593	-0.0185427	0.0168739	0.0180697	0.304808	22.6985	21.2478	25.7491	0.959803	0.947471	0.981628	1.01702	Chen et al.	0.912339
1-dihomo-linolenoyl-GPE (20:3n3 or 6)*	AD	Inverse variance weighted (multiplicative random effects)	5e-06	19	-0.084153	-0.028918	0.0263169	0.0281811	0.30482	38.9806	21.0107	292.299	0.975402	0.919291	0.971496	1.02667	Hysi et al.	0.912339
N-acetylglucosamine/N-acetylgalactosamine	SCZ	Inverse variance weighted (multiplicative random effects)	5e-06	9	-0.111207	-0.0265793	0.0580484	0.0431774	0.538169	66.374	15.3062	323.192	0.986486	0.894753	0.973771	1.05977	Meta-analysis	0.912426
Sphingomyelin (d18:2/18:1) levels	DEP	Inverse variance weighted (multiplicative random effects)	5e-06	8	-0.029098	0.010941	0.0509801	0.0204281	0.592243	22.3158	21.1125	24.488	0.960721	0.971321	1.011	1.0523	Chen et al.	0.912649
linoleate (18:2n6)	DEP	Inverse variance weighted (multiplicative random effects)	5e-06	11	-0.0865268	-0.0185318	0.0494632	0.0346913	0.593209	22.763	21.0288	25.3737	0.958231	0.917111	0.981639	1.05071	Meta-analysis	0.912649
2-hydroxypalmitate	DEP	Inverse variance weighted (multiplicative random effects)	5e-06	8	-0.0736731	-0.0157672	0.0421387	0.0295438	0.593557	30.3399	20.9401	75.4931	0.959634	0.928975	0.984356	1.04304	Meta-analysis	0.912649
Ethyl beta-glucopyranoside levels	DEP	Inverse variance weighted (multiplicative random effects)	5e-06	9	-0.0212422	-0.00454491	0.0121524	0.00851904	0.593687	85.2773	21.0095	587.066	0.987545	0.978982	0.995465	1.01223	Chen et al.	0.912649
Maltose to sucrose ratio	DEP	Inverse variance weighted (multiplicative random effects)	5e-06	11	-0.0150283	0.00561897	0.0262662	0.0105343	0.593759	22.6053	21.6132	25.5582	0.958534	0.985084	1.00563	1.02661	Chen et al.	0.912649
1-(1-enyl-palmitoyl)-2-docosahexaenoyl-GPE (P-16:0/22:6)*	DEP	Inverse variance weighted (multiplicative random effects)	5e-06	17	-0.0286305	0.0106854	0.0500014	0.0200592	0.594244	23.5822	10.246	37.9272	0.960067	0.971775	1.01074	1.05127	Hysi et al.	0.912649
3-carboxy-4-methyl-5-propyl-2-furanpropanoate (CMPF)	DEP	Inverse variance weighted (multiplicative random effects)	5e-06	17	-0.0386945	-0.00825267	0.0221891	0.0155315	0.595176	29.1845	20.8508	118.057	0.967037	0.962045	0.991781	1.02244	Meta-analysis	0.912649
Citrulline to dimethylarginine (SDMA + ADMA) ratio	DEP	Inverse variance weighted (multiplicative random effects)	5e-06	15	-0.0253423	-0.00540107	0.0145401	0.0101741	0.595512	28.7382	20.8743	53.4322	0.959896	0.974976	0.994613	1.01465	Chen et al.	0.912649
serine	DEP	Inverse variance weighted (multiplicative random effects)	5e-08	7	-0.015685	0.005806	0.027297	0.0109648	0.59645	123.462	29.8363	281.298	0.993041	0.984437	1.00582	1.02767	Meta-analysis	0.913006
3-ethylcatechol sulfate (1) levels	SCZ	Inverse variance weighted (multiplicative random effects)	5e-06	13	-0.0422531	0.0192677	0.0807884	0.0313881	0.539313	23.1939	21.5118	25.5258	0.958642	0.958627	1.01945	1.08414	Chen et al.	0.913171
5-acetylamino-6-formylamino-3-methyluracil	DEP	Inverse variance weighted (multiplicative random effects)	5e-06	9	-0.0125979	0.00462882	0.0218555	0.00878912	0.598434	231.865	20.9781	1048.83	0.995895	0.987481	1.00464	1.0221	Meta-analysis	0.913615
Sphingomyelin (d18:1/22:2, d18:2/22:1, d16:1/24:2) levels	DEP	Inverse variance weighted (multiplicative random effects)	5e-06	14	-0.0313582	0.0115134	0.054385	0.0218733	0.598633	36.4431	21.25	147.37	0.97449	0.969128	1.01158	1.05589	Chen et al.	0.913615
glycocholate	DEP	Inverse variance weighted (multiplicative random effects)	5e-06	9	-0.0357991	0.0130827	0.0619645	0.0249397	0.599879	22.8804	20.9349	27.3282	0.950277	0.964834	1.01317	1.06392	Meta-analysis	0.913615
Sphingosine to phosphate ratio	DEP	Inverse variance weighted (multiplicative random effects)	5e-06	9	-0.0300828	0.0109844	0.0520516	0.0209527	0.600105	28.8836	21.2645	65.3655	0.875907	0.970365	1.01104	1.05343	Chen et al.	0.913615
Androsterone glucuronide levels	DEP	Inverse variance weighted (multiplicative random effects)	5e-08	5	-0.0492492	-0.0103782	0.0284928	0.0198321	0.600764	58.7388	31.9823	88.5742	0.971857	0.951944	0.989675	1.0289	Chen et al.	0.913615
Cysteine to 5-oxoproline ratio	DEP	Inverse variance weighted (multiplicative random effects)	5e-06	12	-0.0151399	0.00549885	0.0261376	0.01053	0.601524	62.1105	20.8443	478.617	0.984359	0.984974	1.00551	1.02648	Chen et al.	0.913615
alpha-ketoglutarate	DEP	Inverse variance weighted (multiplicative random effects)	5e-06	9	-0.034823	0.0126354	0.0600938	0.0242135	0.601787	33.8602	20.9706	123.421	0.973741	0.965776	1.01272	1.06194	Meta-analysis	0.913615
Glucuronide of piperine metabolite C17H21NO3 (5) levels	ALS	Inverse variance weighted (multiplicative random effects)	5e-06	10	-0.0463398	0.0212959	0.0889316	0.034508	0.537149	30.6184	21.0833	106.278	0.970515	0.954717	1.02152	1.09301	Chen et al.	0.913649
Acetoacetate levels	BP	Inverse variance weighted (multiplicative random effects)	5e-06	11	-0.0530814	0.0198669	0.0928151	0.0372185	0.593486	23.3716	21.6066	27.7974	0.961031	0.948303	1.02007	1.09726	Chen et al.	0.913735
5alpha-androstan-3alpha,17alpha-diol monosulfate levels	BP	Inverse variance weighted (multiplicative random effects)	5e-08	5	-0.0766981	0.0285911	0.13388	0.053719	0.594564	108.454	43.7331	218.886	0.992155	0.926169	1.029	1.14326	Chen et al.	0.913735
Succinate to acetoacetate ratio	BP	Inverse variance weighted (multiplicative random effects)	5e-06	8	-0.081348	-0.0173664	0.0466151	0.0326437	0.594726	23.1345	21.3385	27.3514	0.961876	0.921873	0.982783	1.04772	Chen et al.	0.913735
2-methoxyresorcinol sulfate levels	BP	Inverse variance weighted (multiplicative random effects)	5e-06	11	-0.0789917	-0.016802	0.0453877	0.0317294	0.596431	22.9055	21.1003	26.3435	0.959985	0.924048	0.983338	1.04643	Chen et al.	0.913735
Adenosine 5'-monophosphate (AMP) to tryptophan ratio	BP	Inverse variance weighted (multiplicative random effects)	5e-06	17	-0.0523717	0.0193543	0.0910802	0.0365949	0.596889	22.4251	21.0485	25.0983	0.957537	0.948976	1.01954	1.09536	Chen et al.	0.913735
3-hydroxyisobutyrate to phosphate ratio	BP	Inverse variance weighted (multiplicative random effects)	5e-06	9	-0.111194	-0.0236187	0.0639565	0.0446812	0.59708	23.2276	20.9195	27.0343	0.961524	0.894765	0.976658	1.06605	Chen et al.	0.913735
Decadienedioic acid (C10:2-DC) levels	BP	Inverse variance weighted (multiplicative random effects)	5e-08	6	-0.0427458	0.015782	0.0743099	0.0298612	0.597143	314.426	36.0445	1418.2	0.99534	0.958155	1.01591	1.07714	Chen et al.	0.913735
myristoleate (14:1n5)	ANX	Inverse variance weighted (multiplicative random effects)	5e-06	10	-0.0464735	0.0341629	0.114799	0.041141	0.406321	28.4586	21.4369	81.2709	0.959221	0.95459	1.03475	1.12165	Meta-analysis	0.913882
Alliin levels	ANX	Inverse variance weighted (multiplicative random effects)	5e-06	11	-0.0434912	-0.0129363	0.0176186	0.0155892	0.406639	59.3521	20.9895	436.229	0.983483	0.957441	0.987147	1.01777	Chen et al.	0.913882
Uridine to pseudouridine ratio	BP	Inverse variance weighted (multiplicative random effects)	5e-06	17	-0.0594019	-0.0125924	0.0342171	0.0238824	0.598008	26.886	20.8572	59.2083	0.964449	0.942328	0.987487	1.03481	Chen et al.	0.913977
isoleucylleucine/leucylisoleucine	ANX	Inverse variance weighted (multiplicative random effects)	5e-06	6	-0.0684921	-0.0203333	0.0278255	0.0245708	0.407933	34.151	21.106	81.2795	0.974448	0.933801	0.979872	1.02822	Hysi et al.	0.914155
Nisinate (24:6n3) levels	ANX	Inverse variance weighted (multiplicative random effects)	5e-06	10	-0.0806613	-0.0239039	0.0328535	0.0289579	0.409103	26.4294	21.349	50.1404	0.965519	0.922506	0.97638	1.0334	Chen et al.	0.914155
1-palmityl-2-arachidonoyl-GPC (O-16:0/20:4)*	ANX	Inverse variance weighted (multiplicative random effects)	5e-06	11	-0.0654194	-0.0193661	0.0266872	0.0234966	0.409821	77.0976	21.1643	584.113	0.98778	0.936675	0.98082	1.02705	Hysi et al.	0.914155
linoleoyl ethanolamide	ANX	Inverse variance weighted (multiplicative random effects)	5e-06	17	-0.0297583	0.021446	0.0726504	0.0261247	0.411697	44.3187	20.8779	385.176	0.976512	0.97068	1.02168	1.07535	Meta-analysis	0.914155
glycerate	ANX	Inverse variance weighted (multiplicative random effects)	5e-06	8	-0.0617411	0.0444237	0.150589	0.0541658	0.412134	30.61	21.5644	82.4969	0.971165	0.940126	1.04543	1.16252	Meta-analysis	0.914155
3-methyl-2-oxovalerate to 4-methyl-2-oxopentanoate ratio	ANX	Inverse variance weighted (multiplicative random effects)	5e-06	8	-0.0891193	-0.0262059	0.0367076	0.0320987	0.414262	22.543	21.3018	24.5025	0.96047	0.914736	0.974135	1.03739	Chen et al.	0.914155
1-(1-enyl-palmitoyl)-2-oleoyl-GPE (P-16:0/18:1)*	ANX	Inverse variance weighted (multiplicative random effects)	5e-08	5	-0.11823	-0.0347487	0.0487324	0.0425924	0.41459	53.4994	33.6197	104.509	0.983399	0.888492	0.965848	1.04994	Meta-analysis	0.914155
S-adenosylhomocysteine (SAH) to 5-methyluridine (ribothymidine) ratio	ANX	Inverse variance weighted (multiplicative random effects)	5e-06	9	-0.0185125	0.0131382	0.0447888	0.0161483	0.415877	55.5352	20.994	249.681	0.977961	0.981658	1.01322	1.04581	Chen et al.	0.914155
linoleoyl-arachidonoyl-glycerol (18:2/20:4) [2]*	ANX	Inverse variance weighted (multiplicative random effects)	5e-08	5	-0.125197	-0.0367185	0.0517603	0.0451423	0.415991	202.91	47.2064	651.547	0.994618	0.882323	0.963947	1.05312	Meta-analysis	0.914155
3-methylxanthine	ANX	Inverse variance weighted (multiplicative random effects)	5e-06	16	-0.0734188	-0.0215262	0.0303663	0.0264758	0.416187	29.1338	20.3624	108.314	0.967773	0.929212	0.978704	1.03083	Meta-analysis	0.914155
(2,4 or 2,5)-dimethylphenol sulfate levels	ANX	Inverse variance weighted (multiplicative random effects)	5e-06	10	-0.0349359	0.0247105	0.084357	0.0304319	0.416794	23.2102	21.0387	27.8258	0.934735	0.965667	1.02502	1.08802	Chen et al.	0.914155
Sphingomyelin (d18:2/24:2) levels	ANX	Inverse variance weighted (multiplicative random effects)	5e-06	14	-0.0842763	-0.0246675	0.0349413	0.0304126	0.417312	23.5564	21.3761	29.5796	0.955491	0.919177	0.975634	1.03556	Chen et al.	0.914155
arachidate (20:0)	ANX	Inverse variance weighted (multiplicative random effects)	5e-06	11	-0.0815622	-0.0238479	0.0338665	0.0294461	0.418008	22.8076	21.1418	26.2069	0.957097	0.921675	0.976434	1.03445	Meta-analysis	0.914155
Taurodeoxycholate levels	ANX	Inverse variance weighted (multiplicative random effects)	5e-06	9	-0.0231311	0.0162642	0.0556596	0.0200997	0.418412	22.6258	21.0823	24.5821	0.960329	0.977134	1.0164	1.05724	Chen et al.	0.914155
Spermidine to phosphate ratio	ANX	Inverse variance weighted (multiplicative random effects)	5e-06	10	-0.0333531	0.0234164	0.0801859	0.028964	0.418823	24.3159	20.9005	36.7668	0.953666	0.967197	1.02369	1.08349	Chen et al.	0.914155
1-palmitoyl-GPE (16:0)	ANX	Inverse variance weighted (multiplicative random effects)	5e-08	7	-0.0519621	0.0362761	0.124514	0.0450195	0.420366	114.063	40.332	278.212	0.990144	0.949365	1.03694	1.1326	Meta-analysis	0.914155
deoxycholate	ANX	Inverse variance weighted (multiplicative random effects)	5e-06	17	-0.0311607	0.0216577	0.0744762	0.0269482	0.421581	26.4707	20.8896	61.2076	0.964379	0.96932	1.02189	1.07732	Meta-analysis	0.914155
2-oxoarginine*	ANX	Inverse variance weighted (multiplicative random effects)	5e-06	14	-0.0401547	0.0278626	0.0958798	0.0347027	0.422036	36.7706	20.9202	125.505	0.972642	0.960641	1.02825	1.10063	Meta-analysis	0.914155
Isobutyrylcarnitine (c4) levels	ANX	Inverse variance weighted (multiplicative random effects)	5e-08	6	-0.0253675	-0.00736483	0.0106379	0.00918504	0.422652	178.79	34.3642	464.634	0.995338	0.974952	0.992662	1.01069	Chen et al.	0.914155
1-palmitoyl-2-dihomo-linolenoyl-GPC (16:0/20:3n3 or 6) levels	ANX	Inverse variance weighted (multiplicative random effects)	5e-06	15	-0.0276924	0.019156	0.0660044	0.0239022	0.422882	56.9292	20.8418	453.779	0.983605	0.972688	1.01934	1.06823	Chen et al.	0.914155
N-acetyltyrosine levels	ANX	Inverse variance weighted (multiplicative random effects)	5e-06	21	-0.0172528	0.0119051	0.0410629	0.0148764	0.423559	90.4166	20.8798	1187.53	0.988969	0.982895	1.01198	1.04192	Chen et al.	0.914155
hydantoin-5-propionic acid	ANX	Inverse variance weighted (multiplicative random effects)	5e-06	13	-0.0636481	-0.0184286	0.0267909	0.0230712	0.424422	25.4921	21.0323	47.9087	0.961836	0.938335	0.98174	1.02715	Hysi et al.	0.914155
1H-indole-7-acetic acid levels	ANX	Inverse variance weighted (multiplicative random effects)	5e-06	11	-0.0355714	-0.0102872	0.0149971	0.0129001	0.425191	22.3104	21.0946	26.2018	0.957947	0.965054	0.989766	1.01511	Chen et al.	0.914155
glycochenodeoxycholate	ANX	Inverse variance weighted (multiplicative random effects)	5e-06	10	-0.0914897	-0.0264486	0.0385925	0.0331842	0.425438	22.5553	20.9398	25.878	0.955256	0.912571	0.973898	1.03935	Meta-analysis	0.914155
Thyroxine to taurocholate ratio	ANX	Inverse variance weighted (multiplicative random effects)	5e-06	14	-0.0620669	-0.0179304	0.0262061	0.0225186	0.425888	23.9382	21.2777	32.1072	0.960618	0.93982	0.982229	1.02655	Chen et al.	0.914155
1-palmityl-2-stearoyl-GPC (O-16:0/18:0)*	ANX	Inverse variance weighted (multiplicative random effects)	5e-06	12	-0.0642036	-0.0185069	0.0271898	0.0233146	0.427319	26.5445	21.0222	56.4766	0.96432	0.937814	0.981663	1.02756	Hysi et al.	0.914155
Glycodeoxycholate levels	ANX	Inverse variance weighted (multiplicative random effects)	5e-06	5	-0.0673298	-0.0194071	0.0285156	0.0244503	0.427349	24.4715	21.4214	27.8701	0.96519	0.934887	0.98078	1.02893	Chen et al.	0.914155
1-stearoyl-2-oleoyl-GPE (18:0/18:1)	ANX	Inverse variance weighted (multiplicative random effects)	5e-08	7	-0.0563934	0.0383249	0.133043	0.0483257	0.427746	133.211	35.8979	327.311	0.993552	0.945167	1.03907	1.1423	Meta-analysis	0.914155
succinylcarnitine	ANX	Inverse variance weighted (multiplicative random effects)	5e-08	10	-0.0566034	-0.0162913	0.0240208	0.0205674	0.428307	162.154	33.056	715.797	0.991082	0.944969	0.983841	1.02431	Meta-analysis	0.914155
Arachidonate (20:4n6) to paraxanthine ratio	ANX	Inverse variance weighted (multiplicative random effects)	5e-06	9	-0.110755	-0.0318727	0.04701	0.0402463	0.428395	34.3444	22.1658	100.438	0.973796	0.895158	0.96863	1.04813	Chen et al.	0.914155
Cis-4-decenoate (10:1n6) levels	ANX	Inverse variance weighted (multiplicative random effects)	5e-06	12	-0.0142935	0.00956784	0.0334292	0.0121741	0.431918	111.58	20.9001	671.872	0.990004	0.985808	1.00961	1.03399	Chen et al.	0.914155
Xylose levels	ANX	Inverse variance weighted (multiplicative random effects)	5e-06	10	-0.0275148	0.0183697	0.0642542	0.0234105	0.432642	23.9035	21.1143	29.5946	0.961775	0.97286	1.01854	1.06636	Chen et al.	0.914155
11beta-hydroxyetiocholanolone glucuronide levels	ANX	Inverse variance weighted (multiplicative random effects)	5e-06	12	-0.0280271	0.0186151	0.0652574	0.0237971	0.434071	24.315	21.0091	44.4461	0.960864	0.972362	1.01879	1.06743	Chen et al.	0.914155
1-(1-enyl-stearoyl)-2-oleoyl-GPC (P-18:0/18:1)	ANX	Inverse variance weighted (multiplicative random effects)	5e-06	18	-0.0192527	0.0127765	0.0448058	0.0163415	0.434304	27.1609	16.5591	69.1299	0.964555	0.980931	1.01286	1.04582	Hysi et al.	0.914155
Citramalate levels	ANX	Inverse variance weighted (multiplicative random effects)	5e-06	11	-0.0285839	0.0189541	0.0664922	0.0242541	0.43452	22.6262	20.8779	27.7729	0.959554	0.971821	1.01913	1.06875	Chen et al.	0.914155
Retinol (Vitamin A) to linoleoyl-arachidonoyl-glycerol (18:2 to 20:4) [2] ratio	ANX	Inverse variance weighted (multiplicative random effects)	5e-06	13	-0.0286842	0.0189507	0.0665856	0.0243035	0.435537	55.7578	21.2104	353.949	0.983439	0.971723	1.01913	1.06885	Chen et al.	0.914155
Mannose to mannitol to sorbitol ratio	ANX	Inverse variance weighted (multiplicative random effects)	5e-06	7	-0.0181614	0.0119829	0.0421271	0.0153797	0.435901	25.0662	20.8643	34.6049	0.965586	0.982003	1.01205	1.04303	Chen et al.	0.914155
1-(1-enyl-stearoyl)-GPC (P-18:0) *	ANX	Inverse variance weighted (multiplicative random effects)	5e-06	6	-0.15129	-0.0429275	0.065435	0.055287	0.437484	31.5433	21.2176	79.97	0.954758	0.859598	0.957981	1.06762	Hysi et al.	0.914155
5alpha-pregnan-3beta,20beta-diol monosulfate (1)	ANX	Inverse variance weighted (multiplicative random effects)	5e-08	5	-0.0534471	-0.0151597	0.0231276	0.0195343	0.437716	221.46	37.1137	848.069	0.995786	0.947956	0.984955	1.0234	Meta-analysis	0.914155
N-acetylglutamine	ANX	Inverse variance weighted (multiplicative random effects)	5e-06	12	-0.0147708	0.00967478	0.0341204	0.0124722	0.437923	140.216	21.3872	1351.21	0.992787	0.985338	1.00972	1.03471	Hysi et al.	0.914155
3-carboxy-4-methyl-5-propyl-2-furanpropanoate (CMPF)	ANX	Inverse variance weighted (multiplicative random effects)	5e-06	17	-0.0347987	0.0227578	0.0803143	0.0293656	0.438349	29.1845	20.8508	118.057	0.967037	0.9658	1.02302	1.08363	Meta-analysis	0.914155
N-stearoyl-sphingosine (d18:1 to 18:0) to N-palmitoyl-sphinganine (d18:0 to 16:0) ratio	ANX	Inverse variance weighted (multiplicative random effects)	5e-08	5	-0.0981404	-0.0277951	0.0425501	0.0358904	0.438668	60.3792	31.538	117.115	0.986747	0.906522	0.972588	1.04347	Chen et al.	0.914155
Proline to trans-4-hydroxyproline ratio	ANX	Inverse variance weighted (multiplicative random effects)	5e-06	11	-0.0282086	0.018375	0.0649585	0.0237671	0.439448	28.2171	20.9321	87.9821	0.962476	0.972186	1.01854	1.06711	Chen et al.	0.914155
Uridine to pseudouridine ratio	ANX	Inverse variance weighted (multiplicative random effects)	5e-06	17	-0.024779	0.0161318	0.0570427	0.0208729	0.439605	26.886	20.8572	59.2083	0.964449	0.975525	1.01626	1.0587	Chen et al.	0.914155
Flavin adenine dinucleotide (FAD) levels	ANX	Inverse variance weighted (multiplicative random effects)	5e-06	19	-0.024294	0.0158085	0.055911	0.0204605	0.439738	46.2218	20.8627	411.579	0.976429	0.975999	1.01593	1.0575	Chen et al.	0.914155
Spermidine to carnitine ratio	ANX	Inverse variance weighted (multiplicative random effects)	5e-06	9	-0.0373748	0.0242817	0.0859381	0.0314574	0.440179	31.7237	20.9869	83.6631	0.968602	0.963315	1.02458	1.08974	Chen et al.	0.914155
Glycosyl ceramide (d18:2/24:1, d18:1/24:2) levels	ANX	Inverse variance weighted (multiplicative random effects)	5e-06	19	-0.0234745	0.0152322	0.0539389	0.0197483	0.440519	38.7573	20.876	255.283	0.973678	0.976799	1.01535	1.05542	Chen et al.	0.914155
Glutamine to asparagine ratio	ANX	Inverse variance weighted (multiplicative random effects)	5e-08	7	-0.0298618	0.0193754	0.0686125	0.025121	0.44054	213.385	31.4292	1060.76	0.995545	0.97058	1.01956	1.07102	Chen et al.	0.914155
9,10-DiHOME levels	ANX	Inverse variance weighted (multiplicative random effects)	5e-06	11	-0.082518	-0.0232339	0.0360501	0.030247	0.442403	23.1457	21.2275	28.1857	0.958997	0.920795	0.977034	1.03671	Chen et al.	0.914182
alpha-hydroxyisovalerate	ANX	Inverse variance weighted (multiplicative random effects)	5e-08	7	-0.0382566	0.0245516	0.0873598	0.032045	0.443581	103.47	30.2163	336.111	0.976038	0.962466	1.02486	1.09129	Meta-analysis	0.914182
Citrulline to ornithine ratio	ANX	Inverse variance weighted (multiplicative random effects)	5e-06	17	-0.0655513	-0.0184048	0.0287418	0.0240544	0.444193	24.3099	21.1783	41.6932	0.961284	0.936551	0.981764	1.02916	Chen et al.	0.914182
gamma-glutamylisoleucine*	ANX	Inverse variance weighted (multiplicative random effects)	5e-06	11	-0.118119	-0.0331488	0.0518218	0.0433523	0.444488	24.9027	21.7978	31.34	0.962124	0.88859	0.967395	1.05319	Meta-analysis	0.914182
iminodiacetate (IDA)	ANX	Inverse variance weighted (multiplicative random effects)	5e-06	11	-0.0266795	0.0169575	0.0605946	0.0222638	0.44626	23.1896	21.0125	26.7002	0.957981	0.973673	1.0171	1.06247	Meta-analysis	0.914182
maleate	ANX	Inverse variance weighted (multiplicative random effects)	5e-06	12	-0.0453796	0.028805	0.10299	0.0378493	0.446631	22.3919	20.9306	26.1292	0.956276	0.955635	1.02922	1.10848	Meta-analysis	0.914182
gamma-glutamylglycine	ANX	Inverse variance weighted (multiplicative random effects)	5e-08	8	-0.0549876	-0.0153575	0.0242725	0.0202194	0.447527	234.593	31.34	1550.66	0.996011	0.946497	0.98476	1.02457	Meta-analysis	0.914182
1-stearoyl-2-oleoyl-GPI (18:0/18:1) levels	ANX	Inverse variance weighted (multiplicative random effects)	5e-08	6	-0.0507254	0.0319811	0.114688	0.0421972	0.448513	80.3212	31.5314	166.475	0.989625	0.95054	1.0325	1.12152	Chen et al.	0.914182
palmitoleoylcarnitine*	ANX	Inverse variance weighted (multiplicative random effects)	5e-06	10	-0.0315156	-0.00877774	0.0139601	0.0116009	0.449265	32.3934	21.3033	60.9633	0.972015	0.968976	0.991261	1.01406	Hysi et al.	0.914182
3-(3-hydroxyphenyl)propionate levels	ANX	Inverse variance weighted (multiplicative random effects)	5e-06	14	-0.0279369	0.0175579	0.0630527	0.0232116	0.449393	22.4048	21.0335	28.074	0.953003	0.97245	1.01771	1.06508	Chen et al.	0.914182
Pregnenetriol sulfate levels	ANX	Inverse variance weighted (multiplicative random effects)	5e-08	6	-0.0175767	0.0110354	0.0396474	0.014598	0.449678	68.4165	29.8857	216.246	0.9865	0.982577	1.0111	1.04044	Chen et al.	0.914182
Sphingomyelin (d17:1/14:0, d16:1/15:0) levels	ANX	Inverse variance weighted (multiplicative random effects)	5e-06	17	-0.025496	0.0160073	0.0575105	0.0211751	0.449681	28.4822	20.9133	117.849	0.96681	0.974826	1.01614	1.0592	Chen et al.	0.914182
1-oleoylglycerol (18:1) levels	ANX	Inverse variance weighted (multiplicative random effects)	5e-06	16	-0.0570654	-0.0158464	0.0253726	0.0210301	0.451143	26.6311	20.8885	60.1643	0.96343	0.944532	0.984278	1.0257	Chen et al.	0.914182
Ximenoylcarnitine (C26:1) levels	ANX	Inverse variance weighted (multiplicative random effects)	5e-08	6	-0.0289287	0.0180239	0.0649765	0.0239554	0.451815	119.294	39.6503	203.74	0.992749	0.971486	1.01819	1.06713	Chen et al.	0.914182
3-(3-hydroxyphenyl)propionate sulfate levels	ANX	Inverse variance weighted (multiplicative random effects)	5e-06	11	-0.0173533	0.0107998	0.0389528	0.0143638	0.452126	21.8981	20.8793	26.694	0.956592	0.982796	1.01086	1.03972	Chen et al.	0.914182
1-(1-enyl-stearoyl)-2-docosahexaenoyl-GPE (P-18:0/22:6)*	ANX	Inverse variance weighted (multiplicative random effects)	5e-06	10	-0.0250397	0.0155682	0.0561762	0.0207184	0.452398	22.4539	21.2952	24.724	0.959196	0.975271	1.01569	1.05778	Hysi et al.	0.914182
palmitoyl dihydrosphingomyelin (d18:0/16:0)*	ANX	Inverse variance weighted (multiplicative random effects)	5e-08	9	-0.0887312	-0.0245856	0.0395599	0.0327273	0.452517	64.081	33.9948	198.81	0.984835	0.915092	0.975714	1.04035	Meta-analysis	0.914182
retinol (Vitamin A)	ANX	Inverse variance weighted (multiplicative random effects)	5e-06	13	-0.089215	-0.0246606	0.0398938	0.0329359	0.454011	36.3351	20.8657	91.2893	0.972661	0.914649	0.975641	1.0407	Meta-analysis	0.914532
Caffeine to theophylline ratio	ANX	Inverse variance weighted (multiplicative random effects)	5e-06	9	-0.027224	0.0168234	0.0608709	0.0224732	0.454098	23.6994	21.158	26.5338	0.961594	0.973143	1.01697	1.06276	Chen et al.	0.914532
malate	MS	Inverse variance weighted (multiplicative random effects)	5e-06	13	-0.0983857	0.0664183	0.231222	0.0840837	0.429582	41.5681	20.9817	146.231	0.976381	0.906299	1.06867	1.26014	Meta-analysis	0.914661
(2 or 3)-decenoate (10:1n7 or n8) levels	MS	Inverse variance weighted (multiplicative random effects)	5e-06	16	-0.0876961	0.058885	0.205466	0.0747863	0.431061	30.3239	20.8461	95.7294	0.969067	0.916039	1.06065	1.2281	Chen et al.	0.914661
trans-4-hydroxyproline	MS	Inverse variance weighted (multiplicative random effects)	5e-06	12	-0.0959325	0.0643826	0.224698	0.0817934	0.431202	27.3367	21.2525	61.8077	0.965991	0.908525	1.0665	1.25194	Meta-analysis	0.914661
cysteinylglycine	MS	Inverse variance weighted (multiplicative random effects)	5e-06	11	-0.226732	-0.064875	0.0969824	0.0825803	0.432102	50.3245	20.9628	291.763	0.981166	0.797134	0.937185	1.10184	Meta-analysis	0.914661
N-acetylglucosamine/N-acetylgalactosamine	MS	Inverse variance weighted (multiplicative random effects)	5e-06	8	-0.140939	-0.0403154	0.0603082	0.0513386	0.432287	72.7575	20.735	323.192	0.9879	0.868542	0.960486	1.06216	Meta-analysis	0.914661
Octadecanedioate levels	MS	Inverse variance weighted (multiplicative random effects)	5e-06	18	-0.135124	-0.0386434	0.0578372	0.0492248	0.432431	32.5084	20.9046	113.13	0.970667	0.873608	0.962094	1.05954	Chen et al.	0.914661
orotate	MS	Inverse variance weighted (multiplicative random effects)	5e-08	7	-0.0997373	-0.0284786	0.04278	0.0363565	0.433441	310.632	30.7069	1139.74	0.997236	0.905075	0.971923	1.04371	Meta-analysis	0.914661
3-hydroxypyridine sulfate	MS	Inverse variance weighted (multiplicative random effects)	5e-06	15	-0.185014	-0.0527992	0.0794153	0.0674564	0.433794	23.7209	20.8476	39.5249	0.959359	0.831093	0.94857	1.08265	Meta-analysis	0.914661
oleoyl-arachidonoyl-glycerol (18:1/20:4) [2]*	SCZ	Inverse variance weighted (multiplicative random effects)	5e-08	5	-0.150432	-0.0357657	0.0789008	0.0585033	0.540971	138.562	36.9104	461.984	0.993698	0.860336	0.964866	1.0821	Hysi et al.	0.914784
Argininate levels	ALS	Inverse variance weighted (multiplicative random effects)	5e-08	5	-0.0519807	0.0237676	0.0995158	0.0386471	0.538561	71.2183	30.4475	128.315	0.988691	0.949347	1.02405	1.10464	Chen et al.	0.914846
docosadioate	PD	Inverse variance weighted (multiplicative random effects)	5e-06	10	-0.280713	-0.115367	0.0499795	0.0843604	0.171454	24.7406	21.2188	36.7834	0.961594	0.755245	0.891039	1.05125	Meta-analysis	0.915194
iminodiacetate (IDA)	PD	Inverse variance weighted (multiplicative random effects)	5e-06	11	-0.0657049	0.15078	0.367265	0.110452	0.172214	23.1896	21.0125	26.7002	0.957981	0.936407	1.16274	1.44378	Meta-analysis	0.915194
Bilirubin degradation product, C17H20N2O5 (2) levels	PD	Inverse variance weighted (multiplicative random effects)	5e-06	13	-0.103159	-0.0423419	0.0184754	0.0310293	0.172385	69.0638	20.9374	630.361	0.980025	0.901983	0.958542	1.01865	Chen et al.	0.915194
S-methylcysteine	PD	Inverse variance weighted (multiplicative random effects)	5e-06	9	-0.144859	-0.059439	0.0259806	0.0435815	0.172612	61.2846	20.9706	350.656	0.982063	0.865145	0.942293	1.02632	Meta-analysis	0.915194
21-hydroxypregnenolone disulfate	MS	Inverse variance weighted (multiplicative random effects)	5e-08	9	-0.166539	-0.0474535	0.0716322	0.060758	0.434788	94.0914	29.6758	196.277	0.990549	0.84659	0.953655	1.07426	Meta-analysis	0.915228
Adenosine 5'-diphosphate (ADP) to phosphoethanolamine ratio	BP	Inverse variance weighted (multiplicative random effects)	5e-06	8	-0.0983642	-0.0207769	0.0568105	0.0395854	0.599679	23.1944	20.9183	30.3115	0.959371	0.906319	0.979437	1.05846	Chen et al.	0.915448
2'-deoxyuridine levels	PD	Inverse variance weighted (multiplicative random effects)	5e-06	16	-0.0906623	-0.0371595	0.0163433	0.0272973	0.173423	43.0671	20.8524	306.466	0.972871	0.913326	0.963522	1.01648	Chen et al.	0.915757
Glycochenodeoxycholate 3-sulfate levels	PD	Inverse variance weighted (multiplicative random effects)	5e-08	8	-0.0171026	0.0386684	0.0944394	0.0284546	0.174162	74.0914	32.198	211.578	0.987524	0.983043	1.03943	1.09904	Chen et al.	0.915939
Glucuronide of C12H22O4 (1) levels	BP	Inverse variance weighted (multiplicative random effects)	5e-06	8	-0.0397805	0.0144684	0.0687174	0.027678	0.601155	24.4468	21.0222	30.0694	0.928072	0.961	1.01457	1.07113	Chen et al.	0.916151
caprate (10:0)	BP	Inverse variance weighted (multiplicative random effects)	5e-06	9	-0.197836	-0.0414868	0.114862	0.07977	0.603008	23.8175	21.015	32.5396	0.954533	0.820504	0.959362	1.12172	Meta-analysis	0.916151
carnitine	BP	Inverse variance weighted (multiplicative random effects)	5e-08	12	-0.0453253	0.0162943	0.077914	0.0314386	0.604255	135.575	30.5402	922.586	0.992977	0.955687	1.01643	1.08103	Meta-analysis	0.916151
Adenosine 5'-monophosphate (AMP) to citrate ratio	BP	Inverse variance weighted (multiplicative random effects)	5e-06	7	-0.096018	-0.0200607	0.0558967	0.0387537	0.604706	22.9381	21.0443	24.9825	0.956441	0.908448	0.980139	1.05749	Chen et al.	0.916151
4-hydroxychlorothalonil	BP	Inverse variance weighted (multiplicative random effects)	5e-08	5	-0.0654074	-0.0136573	0.0380927	0.0264031	0.604972	245.244	30.9095	1063.85	0.996731	0.936686	0.986435	1.03883	Meta-analysis	0.916151
3-phosphoglycerate to phosphate ratio	BP	Inverse variance weighted (multiplicative random effects)	5e-06	10	-0.0741492	0.0265774	0.127304	0.0513911	0.605046	22.4153	20.8895	26.4417	0.946731	0.928533	1.02693	1.13576	Chen et al.	0.916151
ergothioneine	BP	Inverse variance weighted (multiplicative random effects)	5e-06	7	-0.0880964	-0.0183898	0.0513168	0.0355646	0.605099	62.829	20.9769	184.525	0.921672	0.915673	0.981778	1.05266	Meta-analysis	0.916151
Retinol (Vitamin A) to linoleoyl-arachidonoyl-glycerol (18:2 to 20:4) [1] ratio	SCZ	Inverse variance weighted (multiplicative random effects)	5e-06	12	-0.0507293	0.0227961	0.0963215	0.037513	0.543396	52.7345	20.8389	273.602	0.980985	0.950536	1.02306	1.10111	Chen et al.	0.916532
5alpha-androstan-3alpha,17alpha-diol monosulfate levels	SCZ	Inverse variance weighted (multiplicative random effects)	5e-08	5	-0.159499	-0.0377466	0.0840061	0.0621187	0.543418	108.454	43.7331	218.886	0.992155	0.852571	0.962957	1.08764	Chen et al.	0.916532
Theophylline to theobromine ratio	BP	Inverse variance weighted (multiplicative random effects)	5e-06	10	-0.0489265	0.01744	0.0838065	0.0338605	0.606515	22.8632	20.9733	27.504	0.955188	0.952251	1.01759	1.08742	Chen et al.	0.916885
21-hydroxypregnenolone disulfate	BP	Inverse variance weighted (multiplicative random effects)	5e-08	9	-0.0781319	0.0277669	0.133666	0.05403	0.60731	94.0914	29.6758	196.277	0.990549	0.924842	1.02816	1.14301	Meta-analysis	0.916885
Glutamate to alanine ratio	BP	Inverse variance weighted (multiplicative random effects)	5e-06	7	-0.124364	-0.025686	0.0729922	0.050346	0.609919	26.1197	21.693	37.3849	0.937912	0.883058	0.974641	1.07572	Chen et al.	0.916885
glucose	BP	Inverse variance weighted (multiplicative random effects)	5e-06	13	-0.148177	-0.0305957	0.0869862	0.0599907	0.610047	25.2976	20.9482	38.0715	0.962612	0.862278	0.969868	1.09088	Meta-analysis	0.916885
Isoursodeoxycholate levels	BP	Inverse variance weighted (multiplicative random effects)	5e-06	7	-0.0924811	0.0325248	0.157531	0.0637785	0.610076	24.3333	21.3105	36.0916	0.963738	0.911666	1.03306	1.17062	Chen et al.	0.916885
Phosphate to sulfate ratio	BP	Inverse variance weighted (multiplicative random effects)	5e-06	18	-0.11112	-0.0228884	0.0653432	0.0450161	0.611138	23.4875	18.3009	36.859	0.959421	0.894831	0.977372	1.06753	Chen et al.	0.916885
Uridine to cytidine ratio	BP	Inverse variance weighted (multiplicative random effects)	5e-06	8	-0.0701062	0.0245403	0.119187	0.0482891	0.611315	25.1981	21.8044	41.7005	0.964894	0.932295	1.02484	1.12658	Chen et al.	0.916885
2,2'-Methylenebis(6-tert-butyl-p-cresol) levels	BP	Inverse variance weighted (multiplicative random effects)	5e-06	11	-0.0911001	-0.0187314	0.0536373	0.0369228	0.611935	23.7814	21.0353	30.365	0.959837	0.912926	0.981443	1.0551	Chen et al.	0.916885
taurolithocholate 3-sulfate	BP	Inverse variance weighted (multiplicative random effects)	5e-06	23	-0.0460261	0.0160624	0.0781508	0.0316778	0.612117	33.5489	21.0014	161.485	0.966454	0.955017	1.01619	1.08129	Meta-analysis	0.916885
4-methyl-2-oxopentanoate to 3-methyl-2-oxobutyrate ratio	BP	Inverse variance weighted (multiplicative random effects)	5e-06	8	-0.0576635	0.020081	0.0978255	0.0396656	0.612675	27.3225	21.5194	47.9332	0.967899	0.943968	1.02028	1.10277	Chen et al.	0.916885
2-hydroxysebacate levels	SCZ	Inverse variance weighted (multiplicative random effects)	5e-06	11	-0.0394409	0.0176227	0.0746863	0.0291141	0.544981	35.089	21.2443	111.547	0.974051	0.961327	1.01778	1.07755	Chen et al.	0.917
Inosine to EDTA ratio	SCZ	Inverse variance weighted (multiplicative random effects)	5e-06	17	-0.154135	-0.0363539	0.081427	0.0600923	0.545201	22.4208	13.2246	27.7836	0.957119	0.857156	0.964299	1.08483	Chen et al.	0.917
1-(1-enyl-stearoyl)-2-docosahexaenoyl-GPC (P-18:0/22:6)*	SCZ	Inverse variance weighted (multiplicative random effects)	5e-06	7	-0.10391	-0.024461	0.0549883	0.0405354	0.54621	23.2798	21.5466	27.2587	0.963109	0.901306	0.975836	1.05653	Hysi et al.	0.917
Isovalerate (i5:0) levels	SCZ	Inverse variance weighted (multiplicative random effects)	5e-06	9	-0.0811272	-0.0190864	0.0429545	0.0316535	0.546524	22.6361	21.6723	24.4535	0.960343	0.922076	0.981095	1.04389	Chen et al.	0.917
Sebacate (C10-DC) levels	PD	Inverse variance weighted (multiplicative random effects)	5e-06	9	-0.181934	-0.0743341	0.033266	0.054898	0.175724	30.4434	21.7062	64.6219	0.967058	0.833656	0.928361	1.03383	Chen et al.	0.917444
Glycerol to palmitoylcarnitine (C16) ratio	PD	Inverse variance weighted (multiplicative random effects)	5e-06	11	-0.240049	-0.0979672	0.0441142	0.0724905	0.176552	27.2873	20.9522	47.9953	0.965716	0.78659	0.906679	1.0451	Chen et al.	0.917444
myristoylcarnitine	PD	Inverse variance weighted (multiplicative random effects)	5e-06	14	-0.152158	-0.0620566	0.028045	0.0459702	0.177038	29.0425	20.9019	69.6036	0.967273	0.858852	0.93983	1.02844	Hysi et al.	0.917444
Glutamine to alanine ratio	PD	Inverse variance weighted (multiplicative random effects)	5e-06	20	-0.0371494	0.082059	0.201267	0.0608206	0.177274	27.5796	21.0215	98.162	0.964266	0.963532	1.08552	1.22295	Chen et al.	0.917444
Dopamine 4-sulfate to dopamine 3-O-sulfate ratio	SCZ	Inverse variance weighted (multiplicative random effects)	5e-06	14	-0.100262	-0.0235432	0.0531758	0.0391424	0.547523	25.3358	21.3719	41.9299	0.92249	0.9046	0.976732	1.05462	Chen et al.	0.917491
glycochenodeoxycholate sulfate	ALS	Inverse variance weighted (multiplicative random effects)	5e-08	6	-0.111367	-0.0264292	0.0585084	0.0433355	0.541945	86.6551	32.7747	246.265	0.990292	0.89461	0.973917	1.06025	Hysi et al.	0.917652
5,6-dihydrouridine levels	ALS	Inverse variance weighted (multiplicative random effects)	5e-06	16	-0.0542791	0.0245118	0.103303	0.0401994	0.542025	29.5805	21.2154	88.5174	0.966644	0.947168	1.02481	1.10883	Chen et al.	0.917652
isoleucylleucine/leucylisoleucine	ALS	Inverse variance weighted (multiplicative random effects)	5e-06	5	-0.128652	-0.0304909	0.0676702	0.0500822	0.542646	35.9582	21.106	81.2795	0.976117	0.87928	0.969969	1.07001	Hysi et al.	0.917652
Spermidine to adenosine 5'-diphosphate (ADP) ratio	ALS	Inverse variance weighted (multiplicative random effects)	5e-06	13	-0.098766	-0.0233709	0.0520241	0.0384669	0.543479	21.8544	13.5508	25.1467	0.953118	0.905955	0.9769	1.0534	Chen et al.	0.917652
N-methylproline	ALS	Inverse variance weighted (multiplicative random effects)	5e-06	12	-0.100085	0.0449147	0.189914	0.0739792	0.543768	27.7083	20.8388	61.095	0.966916	0.904761	1.04594	1.20915	Meta-analysis	0.917652
Phenol glucuronide levels	MS	Inverse variance weighted (multiplicative random effects)	5e-06	8	-0.133257	-0.0378097	0.0576374	0.0486975	0.437501	22.7382	21.2041	25.7835	0.957818	0.87524	0.962896	1.05933	Chen et al.	0.918071
1-palmitoyl-2-oleoyl-GPE (16:0/18:1)	MS	Inverse variance weighted (multiplicative random effects)	5e-08	8	-0.126998	-0.0360288	0.0549406	0.046413	0.437592	135.63	31.5388	600.688	0.993143	0.880735	0.964613	1.05648	Meta-analysis	0.918071
Arachidonoylcarnitine (C20:4) levels	PD	Inverse variance weighted (multiplicative random effects)	5e-08	8	-0.00734357	0.016112	0.0395676	0.0119671	0.178188	203.4	33.6678	790.457	0.995484	0.992683	1.01624	1.04036	Chen et al.	0.918186
1-(1-enyl-palmitoyl)-2-docosahexaenoyl-GPE (P-16:0/22:6)*	PD	Inverse variance weighted (multiplicative random effects)	5e-06	17	-0.137258	-0.0558136	0.0256312	0.0415534	0.179215	24.3005	20.9231	37.9272	0.961241	0.871745	0.945715	1.02596	Hysi et al.	0.918186
Mannose to fructose ratio	PD	Inverse variance weighted (multiplicative random effects)	5e-06	11	-0.0506453	0.110024	0.270694	0.0819742	0.179538	24.3557	21.0347	40.2166	0.96256	0.950616	1.11631	1.31087	Chen et al.	0.918186
spermidine	MS	Inverse variance weighted (multiplicative random effects)	5e-06	15	-0.395226	-0.111905	0.171417	0.144552	0.438843	29.6532	20.898	90.8952	0.968297	0.673528	0.89413	1.18699	Meta-analysis	0.918278
Alpha-ketoglutarate to pyruvate ratio	MS	Inverse variance weighted (multiplicative random effects)	5e-06	9	-0.0872262	0.0568811	0.200988	0.0735241	0.439145	28.9989	21.1431	73.3568	0.940464	0.91647	1.05853	1.22261	Chen et al.	0.918278
1,2,3-benzenetriol sulfate (2)	MS	Inverse variance weighted (multiplicative random effects)	5e-06	6	-0.255958	0.166407	0.588772	0.215492	0.439984	22.3964	20.7619	24.6979	0.945151	0.774175	1.18105	1.80178	Meta-analysis	0.918513
1-stearoyl-2-linoleoyl-GPC (18:0/18:2)*	MS	Inverse variance weighted (multiplicative random effects)	5e-08	5	-0.203635	-0.0573777	0.0888799	0.0746212	0.441941	106.444	46.1237	324.327	0.990777	0.81576	0.944237	1.09295	Meta-analysis	0.918526
glycochenodeoxycholate sulfate	MS	Inverse variance weighted (multiplicative random effects)	5e-08	5	-0.0992396	-0.0279571	0.0433255	0.0363687	0.442064	89.2754	32.7747	246.265	0.991022	0.905526	0.97243	1.04428	Hysi et al.	0.918526
Uridine to cytidine ratio	MS	Inverse variance weighted (multiplicative random effects)	5e-06	8	-0.202329	0.130147	0.462623	0.169631	0.442939	25.1981	21.8044	41.7005	0.964894	0.816826	1.139	1.58823	Chen et al.	0.918526
Alpha-ketoglutarate to glutamate ratio	MS	Inverse variance weighted (multiplicative random effects)	5e-06	14	-0.102051	0.0654893	0.233029	0.0854795	0.443593	22.7148	20.9966	25.3099	0.957841	0.902984	1.06768	1.26242	Chen et al.	0.918526
Docosahexaenoylcholine levels	MS	Inverse variance weighted (multiplicative random effects)	5e-06	9	-0.201362	-0.0565865	0.0881885	0.0738648	0.443627	22.4354	20.8985	27.0258	0.928896	0.817617	0.944985	1.09219	Chen et al.	0.918526
1-(1-enyl-palmitoyl)-2-docosahexaenoyl-GPE (P-16:0/22:6)*	BP	Inverse variance weighted (multiplicative random effects)	5e-06	17	-0.171205	-0.0348848	0.101435	0.0695511	0.615969	23.5822	10.246	37.9272	0.960067	0.842649	0.965717	1.10676	Hysi et al.	0.918582
P-cresol glucuronide levels	BP	Inverse variance weighted (multiplicative random effects)	5e-06	14	-0.114696	-0.0233608	0.0679741	0.0465994	0.616152	25.1757	20.9075	57.6763	0.962664	0.891637	0.97691	1.07034	Chen et al.	0.918582
4-hydroxyphenylacetylglutamine levels	BP	Inverse variance weighted (multiplicative random effects)	5e-06	14	-0.0486722	0.016653	0.0819783	0.0333292	0.61732	24.9413	21.0894	49.1254	0.951492	0.952493	1.01679	1.08543	Chen et al.	0.918582
glycochenodeoxycholate	BP	Inverse variance weighted (multiplicative random effects)	5e-06	10	-0.117683	0.0401674	0.198018	0.0805361	0.617956	22.5553	20.9398	25.878	0.955256	0.888977	1.04098	1.21898	Meta-analysis	0.918582
piperine	BP	Inverse variance weighted (multiplicative random effects)	5e-06	8	-0.2197	-0.0444908	0.130719	0.0893926	0.618695	27.6792	20.7967	42.5331	0.968342	0.802759	0.956484	1.13965	Meta-analysis	0.918582
arabonate/xylonate	BP	Inverse variance weighted (multiplicative random effects)	5e-06	10	-0.138656	-0.0280263	0.082603	0.0564435	0.619516	42.1537	21.2789	153.994	0.977025	0.870528	0.972363	1.08611	Meta-analysis	0.918582
Adenosine 5'-diphosphate (ADP) to gluconate ratio	BP	Inverse variance weighted (multiplicative random effects)	5e-06	10	-0.0915273	-0.0184974	0.0545325	0.0372601	0.619584	22.4148	20.9539	26.0093	0.959733	0.912536	0.981673	1.05605	Chen et al.	0.918582
Bilirubin degradation product, C16H18N2O5 (1) levels	BP	Inverse variance weighted (multiplicative random effects)	5e-06	11	-0.0362126	0.0122624	0.0607374	0.0247321	0.62003	108.745	21.0071	963.117	0.991396	0.964435	1.01234	1.06262	Chen et al.	0.918582
Glucose to N-stearoyl-sphingosine (d18:1 to 18:0) ratio	BP	Inverse variance weighted (multiplicative random effects)	5e-06	11	-0.033122	0.0111692	0.0554604	0.0225976	0.621118	33.2375	22.1557	73.8753	0.972116	0.967421	1.01123	1.05703	Chen et al.	0.918582
15-methylpalmitate	BP	Inverse variance weighted (multiplicative random effects)	5e-06	6	-0.0489051	0.016454	0.0818132	0.0333465	0.621712	22.487	20.8807	24.4031	0.96055	0.952271	1.01659	1.08525	Hysi et al.	0.918582
creatinine	BP	Inverse variance weighted (multiplicative random effects)	5e-06	17	-0.0701719	0.0235132	0.117198	0.0477985	0.622774	24.1304	20.8811	38.716	0.957574	0.932234	1.02379	1.12434	Meta-analysis	0.918582
Glycocholate glucuronide (1) levels	BP	Inverse variance weighted (multiplicative random effects)	5e-06	10	-0.0421895	0.014131	0.0704516	0.028735	0.622881	22.6313	20.8785	26.3293	0.952862	0.958688	1.01423	1.07299	Chen et al.	0.918582
Glycerol to sulfate ratio	BP	Inverse variance weighted (multiplicative random effects)	5e-06	13	-0.0705078	0.0236012	0.11771	0.0480148	0.623044	23.0309	21.0793	26.1155	0.959566	0.93192	1.02388	1.12492	Chen et al.	0.918582
Alpha-ketoglutarate to pyruvate ratio	ALS	Inverse variance weighted (multiplicative random effects)	5e-06	9	-0.0903489	-0.0211687	0.0480115	0.035296	0.548674	28.9989	21.1431	73.3568	0.940464	0.913612	0.979054	1.04918	Chen et al.	0.919229
N-formylphenylalanine levels	ALS	Inverse variance weighted (multiplicative random effects)	5e-06	14	-0.112282	-0.0263053	0.0596713	0.0438656	0.54872	23.2852	21.1331	26.5306	0.957593	0.893792	0.974038	1.06149	Chen et al.	0.919229
1-stearoyl-2-linoleoyl-GPC (18:0/18:2)*	ALS	Inverse variance weighted (multiplicative random effects)	5e-08	5	-0.0476779	0.0209532	0.0895843	0.0350159	0.549579	106.444	46.1237	324.327	0.990777	0.953441	1.02117	1.09372	Meta-analysis	0.919229
Adenosine 5'-monophosphate (AMP) to histidine ratio	ALS	Inverse variance weighted (multiplicative random effects)	5e-06	10	-0.157119	-0.0367296	0.0836601	0.0614233	0.549857	22.7977	21.0015	28.4497	0.958368	0.854602	0.963937	1.08726	Chen et al.	0.919229
Deoxycholic acid 12-sulfate levels	ALS	Inverse variance weighted (multiplicative random effects)	5e-06	13	-0.0631818	-0.0147663	0.0336493	0.0247018	0.549986	61.579	19.5751	358.122	0.984658	0.938773	0.985342	1.03422	Chen et al.	0.919229
2-oleoyl-GPC (18:1)*	ALS	Inverse variance weighted (multiplicative random effects)	5e-06	11	-0.0737668	0.0323382	0.138443	0.0541352	0.550267	21.7107	16.464	24.7062	0.956954	0.928888	1.03287	1.14848	Hysi et al.	0.919229
Caffeine to linoleate (18:2n6) ratio	ALS	Inverse variance weighted (multiplicative random effects)	5e-06	8	-0.0527425	-0.0123179	0.0281068	0.0206248	0.550351	25.0646	21.9039	30.6971	0.91601	0.948624	0.987758	1.02851	Chen et al.	0.919229
Mannose to S-methylcysteine ratio	ALS	Inverse variance weighted (multiplicative random effects)	5e-06	9	-0.145704	-0.0340258	0.077653	0.0569789	0.550398	39.3831	20.8383	126.805	0.977256	0.864413	0.966547	1.08075	Chen et al.	0.919229
3-indoxyl sulfate	ANX	Inverse variance weighted (multiplicative random effects)	5e-06	20	-0.0789101	-0.0216991	0.035512	0.0291893	0.457245	22.9986	20.771	38.7047	0.958384	0.924123	0.978535	1.03615	Meta-analysis	0.919444
creatinine	ALS	Inverse variance weighted (multiplicative random effects)	5e-06	17	-0.0695429	0.0303663	0.130275	0.0509741	0.551362	24.1304	20.8811	38.716	0.957574	0.93282	1.03083	1.13914	Meta-analysis	0.919649
Lignoceroylcarnitine (C24) levels	BP	Inverse variance weighted (multiplicative random effects)	5e-06	14	-0.0460764	0.0153113	0.076699	0.0313203	0.624939	55.2634	21.0786	317.096	0.982154	0.954969	1.01543	1.07972	Chen et al.	0.919659
N-acetylalliin levels	BP	Inverse variance weighted (multiplicative random effects)	5e-06	15	-0.0676888	0.0224507	0.11259	0.0459895	0.62543	29.3686	20.8792	112.2	0.967853	0.934551	1.0227	1.11917	Chen et al.	0.919659
Phosphate to cysteine ratio	BP	Inverse variance weighted (multiplicative random effects)	5e-06	12	-0.103226	-0.0205232	0.0621792	0.0421951	0.626691	23.0873	21.0956	26.138	0.960261	0.901923	0.979686	1.06415	Chen et al.	0.919659
Carnitine C18:2 levels	BP	Inverse variance weighted (multiplicative random effects)	5e-08	5	-0.0177746	0.00586194	0.0294985	0.0120595	0.626906	95.5112	33.178	301.083	0.991272	0.982382	1.00588	1.02994	Chen et al.	0.919659
Alpha-ketobutyrate to 3-methyl-2-oxobutyrate ratio	BP	Inverse variance weighted (multiplicative random effects)	5e-06	7	-0.0678134	0.0223277	0.112469	0.0459903	0.627331	28.3104	20.8786	60.5731	0.965979	0.934435	1.02258	1.11904	Chen et al.	0.919659
Phosphate to uridine ratio	AD	Inverse variance weighted (multiplicative random effects)	5e-06	12	-0.033	0.0357656	0.104531	0.0350845	0.308007	30.575	20.8401	68.6647	0.963356	0.967539	1.03641	1.11019	Chen et al.	0.919742
Perfluorooctanesulfonate (PFOS) levels	PD	Inverse variance weighted (multiplicative random effects)	5e-06	12	-0.352121	-0.142671	0.0667781	0.106862	0.181844	23.343	20.8737	41.823	0.958659	0.703195	0.867039	1.06906	Chen et al.	0.919812
4-androsten-3alpha,17alpha-diol monosulfate (2)	PD	Inverse variance weighted (multiplicative random effects)	5e-06	12	-0.181499	-0.0735288	0.0344411	0.0550867	0.181947	57.7836	20.8709	445.491	0.982218	0.834019	0.929109	1.03504	Hysi et al.	0.919812
1-docosahexaenoyl-GPE (22:6)*	PD	Inverse variance weighted (multiplicative random effects)	5e-08	7	-0.145334	-0.058875	0.0275836	0.0441115	0.18198	45.1987	33.3478	86.7533	0.978524	0.864734	0.942825	1.02797	Hysi et al.	0.919812
Glucose to sucrose ratio	MS	Inverse variance weighted (multiplicative random effects)	5e-06	11	-0.250407	-0.0702067	0.109994	0.0919391	0.445093	21.8512	21.0972	23.3249	0.957504	0.778484	0.932201	1.11627	Chen et al.	0.920053
Cholate to adenosine 3',5'-cyclic monophosphate (cAMP) ratio	ALS	Inverse variance weighted (multiplicative random effects)	5e-06	11	-0.15036	-0.0348753	0.080609	0.0589206	0.553915	23.2197	20.8871	28.9899	0.959149	0.860398	0.965726	1.08395	Chen et al.	0.920575
3-(3-hydroxyphenyl)propionate sulfate levels	ALS	Inverse variance weighted (multiplicative random effects)	5e-06	11	-0.0813694	-0.01886	0.0436495	0.0318926	0.55428	21.8981	20.8793	26.694	0.956592	0.921853	0.981317	1.04462	Chen et al.	0.920575
Adenosine 5'-diphosphate (ADP) to EDTA ratio	ALS	Inverse variance weighted (multiplicative random effects)	5e-06	10	-0.0416436	0.017982	0.0776076	0.0304212	0.554454	22.8954	21.4497	25.7594	0.959822	0.959212	1.01814	1.0807	Chen et al.	0.920575
3-hydroxyoctanoylcarnitine (2) levels	ALS	Inverse variance weighted (multiplicative random effects)	5e-06	13	-0.114499	-0.0265136	0.0614717	0.0448904	0.554769	25.8388	20.8497	41.9242	0.959468	0.891813	0.973835	1.0634	Chen et al.	0.920575
1-stearoyl-2-adrenoyl-GPC (18:0/22:4)*	PD	Inverse variance weighted (multiplicative random effects)	5e-06	13	-0.0270581	0.0573913	0.141841	0.0430865	0.182859	36.0198	21.0637	192.778	0.973871	0.973305	1.05907	1.15239	Hysi et al.	0.920674
9-hydroxystearate	SCZ	Inverse variance weighted (multiplicative random effects)	5e-06	10	-0.0797037	0.0348787	0.149461	0.0584604	0.550761	29.4025	21.0429	89.9086	0.965287	0.92339	1.03549	1.16121	Meta-analysis	0.920686
1-palmitoyl-2-eicosapentaenoyl-GPE (16:0/20:5)*	SCZ	Inverse variance weighted (multiplicative random effects)	5e-06	14	-0.0896913	-0.0208998	0.0478917	0.0350977	0.551526	51.8516	21.1488	305.415	0.981389	0.914213	0.979317	1.04906	Hysi et al.	0.920686
ribonate	SCZ	Inverse variance weighted (multiplicative random effects)	5e-06	8	-0.0837475	-0.0194998	0.0447479	0.0327794	0.551925	48.5078	21.2936	181.135	0.981882	0.919663	0.980689	1.04576	Hysi et al.	0.920686
Alanine to pyruvate ratio	SCZ	Inverse variance weighted (multiplicative random effects)	5e-06	11	-0.0503462	0.0219121	0.0941703	0.0368665	0.552269	22.5412	21.0585	25.7789	0.951071	0.9509	1.02215	1.09875	Chen et al.	0.920686
Glutamine conjugate of C7H12O2 levels	BP	Inverse variance weighted (multiplicative random effects)	5e-06	15	-0.0687992	0.0225109	0.113821	0.0465868	0.628951	24.5076	19.2591	51.2137	0.958013	0.933514	1.02277	1.12055	Chen et al.	0.92099
dopamine sulfate (2)	MS	Inverse variance weighted (multiplicative random effects)	5e-06	13	-0.0453961	0.0288483	0.103093	0.0378798	0.446314	36.6888	20.9107	167.847	0.9748	0.955619	1.02927	1.10859	Hysi et al.	0.92107
Adenosine 5'-diphosphate (ADP) to N-acetylneuraminate ratio	ALS	Inverse variance weighted (multiplicative random effects)	5e-06	9	-0.132714	-0.0306676	0.0713784	0.0520643	0.555839	25.2966	21.3856	40.9448	0.957599	0.875716	0.969798	1.07399	Chen et al.	0.921166
Adenosine 5'-monophosphate (AMP) to acetoacetate ratio	BP	Inverse variance weighted (multiplicative random effects)	5e-06	7	-0.0466952	0.0152026	0.0771005	0.0315805	0.630238	22.8424	21.1362	24.5138	0.962456	0.954378	1.01532	1.08015	Chen et al.	0.921677
valine	BP	Inverse variance weighted (multiplicative random effects)	5e-06	12	-0.082168	-0.0161664	0.0498352	0.0336743	0.631169	27.2183	20.8899	48.5266	0.965699	0.921117	0.983964	1.0511	Meta-analysis	0.921677
phenylacetylglutamine	BP	Inverse variance weighted (multiplicative random effects)	5e-06	15	-0.10946	-0.0215163	0.0664271	0.0448691	0.631559	23.612	21.1807	35.0828	0.955201	0.896318	0.978714	1.06868	Meta-analysis	0.921677
Spermidine to phosphate ratio	DEP	Inverse variance weighted (multiplicative random effects)	5e-06	10	-0.0315513	-0.00654614	0.0184591	0.0127578	0.607874	24.3159	20.9005	36.7668	0.953666	0.968941	0.993475	1.01863	Chen et al.	0.921776
Eicosenoylcarnitine (C20:1) levels	ALS	Inverse variance weighted (multiplicative random effects)	5e-06	20	-0.102186	-0.0235518	0.0550828	0.0401197	0.557178	28.2152	18.4929	82.9823	0.96481	0.902861	0.976723	1.05663	Chen et al.	0.922202
6-hydroxyindole sulfate	ALS	Inverse variance weighted (multiplicative random effects)	5e-06	14	-0.174101	-0.04006	0.0939808	0.0683881	0.558028	23.674	20.9119	45.4988	0.960219	0.840212	0.960732	1.09854	Meta-analysis	0.922425
Alpha-ketoglutaramate levels	PD	Inverse variance weighted (multiplicative random effects)	5e-06	5	-0.0493341	0.103831	0.256996	0.0781455	0.18395	49.3956	21.2406	158.853	0.949515	0.951863	1.10941	1.29304	Chen et al.	0.922593
S-1-pyrroline-5-carboxylate	MS	Inverse variance weighted (multiplicative random effects)	5e-06	18	-0.0579992	0.0364941	0.130987	0.0482108	0.449069	53.0252	20.8779	412.875	0.981646	0.943651	1.03717	1.13995	Meta-analysis	0.922796
glycine	MS	Inverse variance weighted (multiplicative random effects)	5e-08	7	-0.114386	-0.0318271	0.0507318	0.0421219	0.449892	378.162	31.3956	2346.36	0.996117	0.891914	0.968674	1.05204	Meta-analysis	0.922796
phenyllactate (PLA)	MS	Inverse variance weighted (multiplicative random effects)	5e-06	8	-0.0728461	0.045623	0.164092	0.0604434	0.450366	59.6114	21.5791	316.089	0.979673	0.929744	1.04668	1.17832	Hysi et al.	0.922796
tryptophan betaine	MS	Inverse variance weighted (multiplicative random effects)	5e-06	16	-0.169773	-0.047195	0.0753832	0.0625399	0.450466	44.568	21.2204	353.833	0.977673	0.843856	0.953901	1.0783	Meta-analysis	0.922796
Sphingomyelin (d18:0/20:0, d16:0/22:0) levels	MS	Inverse variance weighted (multiplicative random effects)	5e-08	5	-0.103888	-0.0288266	0.0462346	0.0382965	0.451618	112.907	36.7382	371.047	0.988615	0.901326	0.971585	1.04732	Chen et al.	0.922796
S-methylmethionine levels	MS	Inverse variance weighted (multiplicative random effects)	5e-06	8	-0.162379	-0.0449816	0.072416	0.0598967	0.452661	22.3564	21.029	25.8374	0.960822	0.850119	0.956015	1.0751	Chen et al.	0.922796
N-acetylcitrulline levels	MS	Inverse variance weighted (multiplicative random effects)	5e-06	8	-0.0289355	0.0179704	0.0648764	0.0239316	0.452707	199.78	22.2433	943.687	0.990129	0.971479	1.01813	1.06703	Chen et al.	0.922796
Histidine betaine (hercynine) levels	MS	Inverse variance weighted (multiplicative random effects)	5e-06	12	-0.221572	-0.061291	0.0989898	0.0817759	0.453556	27.247	19.9952	44.1199	0.966318	0.801258	0.94055	1.10406	Chen et al.	0.922796
Ascorbic acid 3-sulfate levels	MS	Inverse variance weighted (multiplicative random effects)	5e-06	11	-0.0752196	0.0463781	0.167976	0.0620396	0.454728	24.967	21.1683	32.8206	0.956702	0.92754	1.04747	1.18291	Chen et al.	0.922796
Sulfate of piperine metabolite C16H19NO3 (2) levels	MS	Inverse variance weighted (multiplicative random effects)	5e-06	14	-0.174957	-0.0482905	0.0783762	0.0646258	0.454924	22.6678	20.8755	26.2574	0.958948	0.839493	0.952857	1.08153	Chen et al.	0.922796
Glucose to fructose ratio	MS	Inverse variance weighted (multiplicative random effects)	5e-06	7	-0.223866	-0.0617327	0.100401	0.082721	0.455501	21.9796	18.5891	25.9504	0.943984	0.799422	0.940134	1.10561	Chen et al.	0.922796
Citramalate levels	MS	Inverse variance weighted (multiplicative random effects)	5e-06	11	-0.0546417	0.0335195	0.121681	0.0449802	0.456148	22.6262	20.8779	27.7729	0.959554	0.946824	1.03409	1.12939	Chen et al.	0.922796
Carboxyethyl-gaba levels	MS	Inverse variance weighted (multiplicative random effects)	5e-06	11	-0.0986098	0.0603828	0.219375	0.0811187	0.456649	35.131	20.8691	79.5174	0.969633	0.906096	1.06224	1.2453	Chen et al.	0.922796
Octadecenedioate (C18:1-DC) levels	BP	Inverse variance weighted (multiplicative random effects)	5e-06	15	-0.0609342	-0.0119338	0.0370666	0.0250002	0.633115	72.9279	21.0108	573.502	0.985039	0.940885	0.988137	1.03776	Chen et al.	0.922906
pyruvate	SCZ	Inverse variance weighted (multiplicative random effects)	5e-06	16	-0.178398	-0.041339	0.0957203	0.0699282	0.554411	22.7859	20.7734	27.3589	0.955892	0.836609	0.959504	1.10045	Meta-analysis	0.923069
palmitoylcarnitine	BP	Inverse variance weighted (multiplicative random effects)	5e-08	5	-0.352918	-0.0689821	0.214954	0.144866	0.633946	97.8701	30.8642	237.36	0.9918	0.702634	0.933343	1.23981	Meta-analysis	0.923077
Alpha-ketoglutarate to alpha-ketobutyrate ratio	BP	Inverse variance weighted (multiplicative random effects)	5e-06	11	-0.126488	-0.0246271	0.0772339	0.0519699	0.635591	22.3099	20.9204	26.0001	0.954634	0.881185	0.975674	1.08029	Chen et al.	0.923107
Chiro-inositol levels	BP	Inverse variance weighted (multiplicative random effects)	5e-06	7	-0.0572406	-0.0111119	0.0350167	0.023535	0.636824	22.0263	20.8511	24.0558	0.961082	0.944367	0.98895	1.03564	Chen et al.	0.923107
Taurocholate to oxalate (ethanedioate) ratio	BP	Inverse variance weighted (multiplicative random effects)	5e-06	9	-0.0668444	0.021183	0.10921	0.0449119	0.637172	23.6211	21.1103	28.8414	0.962096	0.935341	1.02141	1.1154	Chen et al.	0.923107
5alpha-pregnan-3beta,20alpha-diol disulfate	BP	Inverse variance weighted (multiplicative random effects)	5e-08	6	-0.0202125	0.00639485	0.0330022	0.0135752	0.637591	130.089	43.2295	261.173	0.992147	0.97999	1.00642	1.03355	Meta-analysis	0.923107
2,3-dihydroxy-5-methylthio-4-pentenoate (dmtpa) levels	BP	Inverse variance weighted (multiplicative random effects)	5e-06	16	-0.059022	0.0186684	0.0963588	0.039638	0.63766	24.8059	21.2543	40.2052	0.962205	0.942686	1.01884	1.10115	Chen et al.	0.923107
1-(1-enyl-palmitoyl)-GPE (P-16:0)*	BP	Inverse variance weighted (multiplicative random effects)	5e-06	14	-0.269221	-0.0520846	0.165052	0.110784	0.638251	25.5142	20.85	40.5615	0.963418	0.763974	0.949249	1.17945	Meta-analysis	0.923107
Margaroylcarnitine (C17) levels	DEP	Inverse variance weighted (multiplicative random effects)	5e-06	12	-0.0499482	-0.0103264	0.0292953	0.0202152	0.609474	25.5681	20.9247	45.0625	0.963673	0.951279	0.989727	1.02973	Chen et al.	0.923121
3-hydroxydecanoylcarnitine levels	MS	Inverse variance weighted (multiplicative random effects)	5e-06	12	-0.10736	0.065528	0.238416	0.0882081	0.457555	23.9951	21.013	32.0843	0.955644	0.898202	1.06772	1.26924	Chen et al.	0.923149
Glycosyl-N-(2-hydroxynervonoyl)-sphingosine (d18:1/24:1(2OH)) levels	BP	Inverse variance weighted (multiplicative random effects)	5e-08	6	-0.0942768	-0.0181946	0.0578876	0.0388174	0.639268	99.6934	31.2854	305.747	0.956784	0.910031	0.98197	1.0596	Chen et al.	0.923202
sphinganine	BP	Inverse variance weighted (multiplicative random effects)	5e-06	14	-0.14893	-0.0287093	0.0915116	0.0613372	0.639744	24.64	20.9396	36.8737	0.958833	0.861629	0.971699	1.09583	Meta-analysis	0.923202
Gamma-glutamylalanine levels	PD	Inverse variance weighted (multiplicative random effects)	5e-06	9	-0.328399	-0.132494	0.0634118	0.0999518	0.18498	24.4916	20.9468	30.8526	0.962962	0.720076	0.875908	1.06547	Chen et al.	0.923251
4-guanidinobutanoate	PD	Inverse variance weighted (multiplicative random effects)	5e-08	5	-0.0169116	0.0349772	0.086866	0.0264739	0.186436	269.7	43.1021	1152.76	0.995133	0.983231	1.0356	1.09075	Meta-analysis	0.923251
eicosapentaenoate (EPA; 20:5n3)	PD	Inverse variance weighted (multiplicative random effects)	5e-06	18	-0.0336394	0.069363	0.172365	0.0525522	0.186873	42.1472	20.9164	363.794	0.973427	0.96692	1.07183	1.18811	Meta-analysis	0.923251
Dihomo-linoleoylcarnitine (C20:2) levels	PD	Inverse variance weighted (multiplicative random effects)	5e-06	17	-0.0192825	0.039687	0.0986566	0.0300865	0.187137	48.1254	21.0167	322.721	0.980374	0.980902	1.04049	1.10369	Chen et al.	0.923251
1-linoleoyl-GPI (18:2)*	PD	Inverse variance weighted (multiplicative random effects)	5e-06	13	-0.190956	-0.076765	0.0374264	0.0582609	0.187635	54.8225	20.7936	200.17	0.981325	0.826169	0.926107	1.03814	Meta-analysis	0.923251
Cytidine to N-acetylneuraminate ratio	BP	Inverse variance weighted (multiplicative random effects)	5e-06	15	-0.0420542	0.0130917	0.0682375	0.0281356	0.641713	24.9025	21.0274	56.8345	0.951062	0.958818	1.01318	1.07062	Chen et al.	0.923264
Aspartate to asparagine ratio	BP	Inverse variance weighted (multiplicative random effects)	5e-06	11	-0.0580843	-0.0111212	0.0358419	0.0239608	0.642546	43.2033	20.8901	169.571	0.978541	0.94357	0.98894	1.03649	Chen et al.	0.923264
1-palmitoleoylglycerol (16:1) levels	BP	Inverse variance weighted (multiplicative random effects)	5e-06	20	-0.0675505	-0.012908	0.0417344	0.0278788	0.64336	22.6776	20.8633	28.4508	0.955764	0.934681	0.987175	1.04262	Chen et al.	0.923264
Glycolithocholate levels	BP	Inverse variance weighted (multiplicative random effects)	5e-06	10	-0.111424	-0.0212525	0.0689188	0.0460058	0.644115	22.0541	17.6529	26.059	0.841704	0.89456	0.978972	1.07135	Chen et al.	0.923264
Adenosine 5'-diphosphate (ADP) to flavin adenine dinucleotide (FAD) ratio	BP	Inverse variance weighted (multiplicative random effects)	5e-06	14	-0.0341056	0.0105011	0.0551078	0.0227585	0.644501	23.3441	18.6981	34.6238	0.960219	0.966469	1.01056	1.05665	Chen et al.	0.923264
Isovalerate (i5:0) levels	BP	Inverse variance weighted (multiplicative random effects)	5e-06	9	-0.0581272	0.0178409	0.0938089	0.0387592	0.645301	22.6361	21.6723	24.4535	0.960343	0.94353	1.018	1.09835	Chen et al.	0.923264
Hexadecadienoate (16:2n6) levels	BP	Inverse variance weighted (multiplicative random effects)	5e-06	6	-0.116958	-0.0221545	0.0726487	0.048369	0.64693	22.2512	20.8475	25.5443	0.956185	0.889623	0.978089	1.07535	Chen et al.	0.923264
gluconate	BP	Inverse variance weighted (multiplicative random effects)	5e-06	16	-0.0550247	0.016718	0.0884608	0.0366035	0.647863	54.27	20.8382	459.919	0.982196	0.946462	1.01686	1.09249	Meta-analysis	0.923264
isoleucylleucine/leucylisoleucine	BP	Inverse variance weighted (multiplicative random effects)	5e-06	6	-0.158494	-0.0299324	0.0986291	0.0655926	0.648147	34.151	21.106	81.2795	0.974448	0.853428	0.970511	1.10366	Hysi et al.	0.923264
Pimeloylcarnitine/3-methyladipoylcarnitine (C7-DC) levels	BP	Inverse variance weighted (multiplicative random effects)	5e-06	14	-0.0557922	0.0169126	0.0896173	0.0370943	0.648437	40.1876	20.9166	111.333	0.976428	0.945736	1.01706	1.09376	Chen et al.	0.923264
Pregnenetriol disulfate levels	BP	Inverse variance weighted (multiplicative random effects)	5e-08	5	-0.0435034	0.0131741	0.0698516	0.0289171	0.64869	216.587	30.1099	927.095	0.996033	0.957429	1.01326	1.07235	Chen et al.	0.923264
taurocholate	BP	Inverse variance weighted (multiplicative random effects)	5e-06	10	-0.120748	-0.0227158	0.0753164	0.0500164	0.649709	22.8178	21.0033	26.9779	0.960332	0.886257	0.97754	1.07823	Meta-analysis	0.923264
4-oxo-retinoic acid levels	BP	Inverse variance weighted (multiplicative random effects)	5e-06	11	-0.0914271	-0.0171629	0.0571013	0.0378899	0.650572	27.6953	20.9893	56.7186	0.963742	0.912628	0.982984	1.05876	Chen et al.	0.923264
N-palmitoyl-sphingosine (d18:1 to 16:0) to N-stearoyl-sphingosine (d18:1 to 18:0) ratio	BP	Inverse variance weighted (multiplicative random effects)	5e-06	13	-0.0418721	-0.00783952	0.0261931	0.0173636	0.651635	40.976	21.1712	187.312	0.976687	0.958992	0.992191	1.02654	Chen et al.	0.923264
docosadienoate (22:2n6)	BP	Inverse variance weighted (multiplicative random effects)	5e-06	5	-0.135936	0.040676	0.217288	0.0901079	0.651691	22.5292	21.2158	23.6034	0.885378	0.872899	1.04151	1.2427	Meta-analysis	0.923264
5-bromotryptophan	BP	Inverse variance weighted (multiplicative random effects)	5e-08	9	-0.0298794	-0.0055912	0.018697	0.012392	0.651848	80.9895	35.9878	261.412	0.987436	0.970563	0.994424	1.01887	Hysi et al.	0.923264
taurocholenate sulfate	BP	Inverse variance weighted (multiplicative random effects)	5e-08	10	-0.0852581	-0.015904	0.05345	0.0353847	0.6531	137.467	31.2771	727.1	0.993341	0.918275	0.984222	1.0549	Meta-analysis	0.923264
N-acetylglutamate	BP	Inverse variance weighted (multiplicative random effects)	5e-06	12	-0.0885352	0.0262655	0.141066	0.0585718	0.653841	32.6305	21.0664	85.7391	0.970807	0.915271	1.02661	1.1515	Meta-analysis	0.923264
erythritol	BP	Inverse variance weighted (multiplicative random effects)	5e-06	18	-0.0432466	0.0128092	0.0688651	0.0285999	0.654242	42.2342	20.8737	278.519	0.971747	0.957675	1.01289	1.07129	Meta-analysis	0.923264
4-hydroxycoumarin levels	BP	Inverse variance weighted (multiplicative random effects)	5e-06	12	-0.0867022	-0.0160864	0.0545293	0.0360284	0.655242	23.8356	21.1085	29.7597	0.957737	0.91695	0.984042	1.05604	Chen et al.	0.923264
Adenosine 5'-monophosphate (AMP) to valine ratio	BP	Inverse variance weighted (multiplicative random effects)	5e-06	10	-0.0972862	-0.0180124	0.0612614	0.0404458	0.656069	22.4736	21.1874	23.6885	0.959934	0.907296	0.982149	1.06318	Chen et al.	0.923264
N-stearoyl-sphingosine (d18:1/18:0)*	BP	Inverse variance weighted (multiplicative random effects)	5e-08	8	-0.0677258	-0.0125256	0.0426745	0.0281633	0.656501	60.9045	35.926	130.031	0.978734	0.934517	0.987552	1.0436	Meta-analysis	0.923264
Pyruvate to N-acetylneuraminate ratio	BP	Inverse variance weighted (multiplicative random effects)	5e-06	18	-0.0433687	0.0127125	0.0687938	0.0286129	0.65683	25.1011	21.3383	58.2935	0.96237	0.957558	1.01279	1.07122	Chen et al.	0.923264
1-palmitoyl-GPC (16:0)	BP	Inverse variance weighted (multiplicative random effects)	5e-06	22	-0.153885	-0.0284299	0.0970253	0.0640078	0.656924	29.1098	21.2175	124.724	0.967066	0.85737	0.97197	1.10189	Meta-analysis	0.923264
4-androsten-3beta,17beta-diol monosulfate (1)	BP	Inverse variance weighted (multiplicative random effects)	5e-06	12	-0.0633044	0.0184943	0.100293	0.041734	0.65766	36.7959	20.9575	184.454	0.972802	0.938658	1.01867	1.10549	Hysi et al.	0.923294
Linolenoylcarnitine (C18:3) levels	SCZ	Inverse variance weighted (multiplicative random effects)	5e-06	16	-0.0737393	-0.0170554	0.0396285	0.0289204	0.555367	28.9088	20.9703	109.336	0.967165	0.928914	0.983089	1.04042	Chen et al.	0.923476
fructose	DEP	Inverse variance weighted (multiplicative random effects)	5e-06	9	-0.0208364	0.00731743	0.0354713	0.0143642	0.610457	22.3606	20.9931	25.909	0.960246	0.979379	1.00734	1.03611	Meta-analysis	0.923531
N-formylmethionine	ANX	Inverse variance weighted (multiplicative random effects)	5e-06	21	-0.0682717	-0.0186853	0.0309012	0.0252992	0.460167	32.8758	20.9552	168.5	0.969659	0.934007	0.981488	1.03138	Meta-analysis	0.923859
1-palmitoyl-2-oleoyl-GPC (16:0/18:1)	ANX	Inverse variance weighted (multiplicative random effects)	5e-06	14	-0.10763	-0.0294241	0.0487819	0.039901	0.460863	26.2303	20.9398	43.1837	0.963983	0.89796	0.971005	1.04999	Meta-analysis	0.923859
1-arachidoyl-GPC (20:0)	BP	Inverse variance weighted (multiplicative random effects)	5e-06	11	-0.0870236	-0.0159854	0.0550529	0.036244	0.659178	22.8321	20.922	27.016	0.958671	0.916655	0.984142	1.0566	Hysi et al.	0.924422
N-stearoyl-sphingosine (d18:1/18:0)*	DEP	Inverse variance weighted (multiplicative random effects)	5e-08	8	-0.03594	-0.00738974	0.0211605	0.0145664	0.611935	60.9045	35.926	130.031	0.978734	0.964698	0.992637	1.02139	Meta-analysis	0.924686
phosphate	DEP	Inverse variance weighted (multiplicative random effects)	5e-06	8	-0.054405	-0.011165	0.0320749	0.0220612	0.612791	29.3187	20.9522	53.0625	0.967816	0.947048	0.988897	1.03259	Meta-analysis	0.924901
Linoleoylcholine levels	ALS	Inverse variance weighted (multiplicative random effects)	5e-06	13	-0.0736598	0.0311348	0.135929	0.0534666	0.560349	22.7393	20.9805	27.8974	0.956132	0.928988	1.03162	1.1456	Chen et al.	0.925078
Phosphate to glycerol ratio	BP	Inverse variance weighted (multiplicative random effects)	5e-06	7	-0.108629	0.031372	0.171373	0.0714291	0.660513	22.4801	20.9385	24.7288	0.959577	0.897063	1.03187	1.18693	Chen et al.	0.925291
1-pentadecanoyl-2-docosahexaenoyl-GPC (15:0/22:6)*	MS	Inverse variance weighted (multiplicative random effects)	5e-06	14	-0.158009	-0.0432479	0.0715135	0.0585517	0.460133	23.771	20.5376	44.7906	0.955435	0.853842	0.957674	1.07413	Hysi et al.	0.925341
sphingomyelin (d18:2/16:0, d18:1/16:1)*	MS	Inverse variance weighted (multiplicative random effects)	5e-06	18	-0.24282	-0.0663012	0.110217	0.0900605	0.461618	25.7729	21.1277	39.0077	0.962898	0.784413	0.935849	1.11652	Meta-analysis	0.925341
Histidine to glutamine ratio	MS	Inverse variance weighted (multiplicative random effects)	5e-06	13	-0.0581397	0.0348469	0.127834	0.0474422	0.462636	38.0015	20.8703	210.894	0.975329	0.943518	1.03546	1.13636	Chen et al.	0.925341
docosapentaenoate (n6 DPA; 22:5n6)	MS	Inverse variance weighted (multiplicative random effects)	5e-06	7	-0.185375	0.110751	0.406877	0.151085	0.463535	36.7874	21.0671	105.371	0.976684	0.830793	1.11712	1.50212	Meta-analysis	0.925341
Adenosine 5'-monophosphate (AMP) to asparagine ratio	MS	Inverse variance weighted (multiplicative random effects)	5e-06	12	-0.164328	-0.0447217	0.0748851	0.0610238	0.463646	29.5526	21.0713	105.346	0.964749	0.848463	0.956264	1.07776	Chen et al.	0.925341
Spermidine to phosphate ratio	MS	Inverse variance weighted (multiplicative random effects)	5e-06	10	-0.208917	-0.0566027	0.0957114	0.0777113	0.466386	24.3159	20.9005	36.7668	0.953666	0.811463	0.944969	1.10044	Chen et al.	0.925341
Glutamate to pyruvate ratio	MS	Inverse variance weighted (multiplicative random effects)	5e-06	14	-0.119295	0.0704961	0.260287	0.0968322	0.466599	22.6378	21.0415	28.6283	0.957277	0.887546	1.07304	1.2973	Chen et al.	0.925341
Sphingomyelin (d17:2/16:0, d18:2/15:0) levels	MS	Inverse variance weighted (multiplicative random effects)	5e-06	13	-0.129627	-0.0351073	0.0594123	0.0482243	0.466613	34.3153	21.0285	142.59	0.970298	0.878423	0.965502	1.06121	Chen et al.	0.925341
aconitate [cis or trans]	MS	Inverse variance weighted (multiplicative random effects)	5e-06	10	-0.22344	-0.0605073	0.102426	0.083129	0.466692	26.9059	21.0572	38.1257	0.966525	0.799763	0.941287	1.10785	Meta-analysis	0.925341
N6,N6,N6-trimethyllysine	MS	Inverse variance weighted (multiplicative random effects)	5e-06	10	-0.159563	-0.0431712	0.0732211	0.0593838	0.467235	52.5178	21.2477	260.116	0.982712	0.852516	0.957747	1.07597	Meta-analysis	0.925341
4-hydroxyphenylpyruvate	MS	Inverse variance weighted (multiplicative random effects)	5e-06	12	-0.186873	-0.0504489	0.0859752	0.0696042	0.468576	31.6597	20.3	118.889	0.96694	0.829549	0.950802	1.08978	Meta-analysis	0.925341
eicosapentaenoate (EPA; 20:5n3)	MS	Inverse variance weighted (multiplicative random effects)	5e-06	16	-0.0724442	0.0424987	0.157442	0.0586444	0.468645	44.4613	20.9164	363.794	0.973711	0.930118	1.04341	1.17051	Meta-analysis	0.925341
1-palmitoyl-2-oleoyl-GPC (16:0/18:1)	MS	Inverse variance weighted (multiplicative random effects)	5e-06	12	-0.189854	-0.0512171	0.08742	0.0707332	0.469012	26.6958	20.9398	43.1837	0.964931	0.82708	0.950072	1.09135	Meta-analysis	0.925341
Beta-hydroxyisovaleroylcarnitine levels	MS	Inverse variance weighted (multiplicative random effects)	5e-06	12	-0.0471083	0.0275573	0.102223	0.0380947	0.469441	46.8066	20.9417	252.645	0.977674	0.953984	1.02794	1.10763	Chen et al.	0.925341
2-oleoyl-GPC (18:1)*	MS	Inverse variance weighted (multiplicative random effects)	5e-06	10	-0.164513	-0.0443224	0.0758686	0.0613219	0.469814	21.4689	16.464	24.7062	0.955963	0.848306	0.956646	1.07882	Hysi et al.	0.925341
Sphingomyelin (d18:0/18:0, d19:0/17:0) levels	MS	Inverse variance weighted (multiplicative random effects)	5e-06	16	-0.119812	-0.03225	0.055312	0.0446745	0.470363	26.9079	21.0818	69.8784	0.949298	0.887087	0.968264	1.05687	Chen et al.	0.925341
sphingomyelin (d18:1/15:0, d16:1/17:0)*	BP	Inverse variance weighted (multiplicative random effects)	5e-06	19	-0.0547065	-0.00997556	0.0347553	0.0228219	0.662035	38.3408	13.8334	327.914	0.975191	0.946763	0.990074	1.03537	Hysi et al.	0.925454
12,13-DiHOME	BP	Inverse variance weighted (multiplicative random effects)	5e-06	5	-0.138824	-0.0253125	0.0881993	0.0579142	0.662061	22.7739	21.0949	25.3317	0.957724	0.870381	0.975005	1.09221	Meta-analysis	0.925454
Arginine to phosphate ratio	BP	Inverse variance weighted (multiplicative random effects)	5e-06	13	-0.0692779	0.0198159	0.10891	0.0454561	0.662883	31.0925	20.8932	71.7702	0.965848	0.933067	1.02001	1.11506	Chen et al.	0.925602
Adenosine 5'-diphosphate (ADP) to citrate ratio	BP	Inverse variance weighted (multiplicative random effects)	5e-06	11	-0.0482132	-0.00873301	0.0307472	0.0201429	0.664614	22.6985	21.2478	25.7491	0.959803	0.952931	0.991305	1.03122	Chen et al.	0.925852
3-carboxy-4-methyl-5-propyl-2-furanpropanoate (CMPF)	BP	Inverse variance weighted (multiplicative random effects)	5e-06	17	-0.084549	0.0239597	0.132469	0.0553616	0.66517	29.1845	20.8508	118.057	0.967037	0.918927	1.02425	1.14164	Meta-analysis	0.925852
Caffeic acid sulfate levels	BP	Inverse variance weighted (multiplicative random effects)	5e-06	15	-0.070428	0.0199533	0.110335	0.0461129	0.665229	23.0377	20.9348	31.5762	0.955663	0.931995	1.02015	1.11665	Chen et al.	0.925852
Succinate to proline ratio	BP	Inverse variance weighted (multiplicative random effects)	5e-06	5	-0.189974	-0.0342528	0.121468	0.0794495	0.666376	38.9756	20.9513	107.348	0.975974	0.826981	0.966327	1.12915	Chen et al.	0.925852
Myristoyl dihydrosphingomyelin (d18:0/14:0) levels	BP	Inverse variance weighted (multiplicative random effects)	5e-06	12	-0.054764	-0.00986724	0.0350295	0.0229065	0.666642	33.3223	20.9685	146.578	0.971345	0.946709	0.990181	1.03565	Chen et al.	0.925852
1-nonadecanoyl-GPC (19:0)	DEP	Inverse variance weighted (multiplicative random effects)	5e-06	11	-0.0325471	-0.0066555	0.0192361	0.01321	0.614386	23.3211	21.1531	25.518	0.960088	0.967977	0.993367	1.01942	Hysi et al.	0.926228
sphingomyelin (d18:2/23:0, d18:1/23:1, d17:1/24:1)*	BP	Inverse variance weighted (multiplicative random effects)	5e-08	6	-0.228668	-0.0410586	0.146551	0.0957191	0.66796	55.3542	30.9645	101.358	0.98318	0.795593	0.959773	1.15783	Meta-analysis	0.926467
3-Hydroxybutyrate levels	BP	Inverse variance weighted (multiplicative random effects)	5e-06	9	-0.0637812	0.0177976	0.0993764	0.0416218	0.66894	23.0663	21.1624	29.3487	0.96134	0.93821	1.01796	1.10448	Chen et al.	0.926467
Carnitine to palmitoylcarnitine (C16) ratio	BP	Inverse variance weighted (multiplicative random effects)	5e-06	17	-0.0720595	-0.0128953	0.0462688	0.0301858	0.669234	28.0459	20.872	69.9529	0.964486	0.930475	0.987187	1.04736	Chen et al.	0.926467
Glycerol to mannitol to sorbitol ratio	ANX	Inverse variance weighted (multiplicative random effects)	5e-06	19	-0.0321473	0.0192242	0.0705957	0.0262099	0.463272	22.1965	20.8986	24.8949	0.95361	0.968364	1.01941	1.07315	Chen et al.	0.927258
EDTA	AD	Inverse variance weighted (multiplicative random effects)	5e-06	8	-0.0244464	0.0261	0.0766464	0.025789	0.31151	23.7303	21.3699	26.7089	0.962858	0.97585	1.02644	1.07966	Meta-analysis	0.927316
Lignoceroyl sphingomyelin (d18:1/24:0) levels	AD	Inverse variance weighted (multiplicative random effects)	5e-06	13	-0.0211687	0.0225358	0.0662403	0.0222982	0.312182	24.5961	20.9121	37.8742	0.96162	0.979054	1.02279	1.06848	Chen et al.	0.927316
Nervonoylcarnitine (C24:1) levels	AD	Inverse variance weighted (multiplicative random effects)	5e-06	15	-0.0603073	-0.0204748	0.0193577	0.0203227	0.313703	43.8252	20.9504	144.447	0.977405	0.941475	0.979733	1.01955	Chen et al.	0.927316
Arachidonate (20:4n6) to linoleate (18:2n6) ratio	AD	Inverse variance weighted (multiplicative random effects)	5e-06	11	-0.0260179	0.0274841	0.0809861	0.0272969	0.314004	86.6208	21.0343	716.713	0.985207	0.974318	1.02787	1.08436	Chen et al.	0.927316
methyl-4-hydroxybenzoate sulfate	AD	Inverse variance weighted (multiplicative random effects)	5e-06	13	-0.0717989	0.075802	0.223403	0.0753066	0.314137	24.1476	21.0747	44.6314	0.961772	0.930718	1.07875	1.25032	Meta-analysis	0.927316
Adenosine 5'-diphosphate (ADP) to mannitol to sorbitol ratio	SCZ	Inverse variance weighted (multiplicative random effects)	5e-06	11	-0.0369219	0.0156661	0.0682541	0.0268306	0.559296	21.9288	20.8547	23.7449	0.958131	0.963751	1.01579	1.07064	Chen et al.	0.928126
erythronate*	SCZ	Inverse variance weighted (multiplicative random effects)	5e-06	17	-0.0996452	-0.0227984	0.0540484	0.0392076	0.560917	42.1719	21.2332	224.611	0.977556	0.905158	0.977459	1.05554	Meta-analysis	0.928126
N6,N6-dimethyllysine levels	SCZ	Inverse variance weighted (multiplicative random effects)	5e-06	16	-0.0305259	-0.00698045	0.016565	0.012013	0.561189	141.002	20.9738	1764.84	0.990792	0.969935	0.993044	1.0167	Chen et al.	0.928126
Benzoate to linoleoyl-arachidonoyl-glycerol (18:2 to 20:4) [2] ratio	SCZ	Inverse variance weighted (multiplicative random effects)	5e-06	11	-0.0571004	0.0240322	0.105165	0.0413942	0.56153	49.0783	21.0516	263.963	0.980896	0.944499	1.02432	1.11089	Chen et al.	0.928126
palmitoyl sphingomyelin (d18:1/16:0)	SCZ	Inverse variance weighted (multiplicative random effects)	5e-08	8	-0.186542	-0.0426108	0.101321	0.0734344	0.561742	50.7459	33.579	81.2815	0.977802	0.829824	0.958284	1.10663	Meta-analysis	0.928126
2'-deoxyuridine to cytidine ratio	ANX	Inverse variance weighted (multiplicative random effects)	5e-06	20	-0.0180197	0.0106978	0.0394153	0.0146518	0.465308	26.0972	20.8572	91.0232	0.963594	0.982142	1.01076	1.0402	Chen et al.	0.928264
Sphingomyelin (d18:2/18:1) levels	ANX	Inverse variance weighted (multiplicative random effects)	5e-06	8	-0.0351408	0.020858	0.0768569	0.0285708	0.465362	22.3158	21.1125	24.488	0.960721	0.965469	1.02108	1.07989	Chen et al.	0.928264
glycerophosphorylcholine (GPC)	ANX	Inverse variance weighted (multiplicative random effects)	5e-06	8	-0.0933649	-0.0253013	0.0427623	0.0347263	0.466252	28.7428	21.1469	73.0749	0.962873	0.910861	0.975016	1.04369	Meta-analysis	0.928264
Bilirubin (Z,Z) to etiocholanolone glucuronide ratio	ANX	Inverse variance weighted (multiplicative random effects)	5e-08	6	-0.023036	0.013569	0.050174	0.018676	0.467504	192.31	36.7173	544.187	0.995072	0.977227	1.01366	1.05145	Chen et al.	0.928264
methionine sulfone	ANX	Inverse variance weighted (multiplicative random effects)	5e-08	11	-0.0524311	-0.0141449	0.0241412	0.0195337	0.468988	185.743	36.6025	1000.47	0.99442	0.94892	0.985955	1.02443	Meta-analysis	0.928264
3-phenylpropionate (hydrocinnamate)	ANX	Inverse variance weighted (multiplicative random effects)	5e-06	8	-0.127092	-0.0342832	0.0585261	0.0473516	0.469058	33.3101	21.8344	78.8807	0.973666	0.880652	0.966298	1.06027	Meta-analysis	0.928264
oxalate (ethanedioate)	ANX	Inverse variance weighted (multiplicative random effects)	5e-06	12	-0.0334388	0.0194046	0.072248	0.0269609	0.47169	30.0201	20.8555	109.509	0.954727	0.967114	1.01959	1.07492	Meta-analysis	0.928264
Pregnenetriol disulfate levels	ANX	Inverse variance weighted (multiplicative random effects)	5e-08	5	-0.0194802	0.0113026	0.0420854	0.0157055	0.471735	216.587	30.1099	927.095	0.996033	0.980708	1.01137	1.04298	Chen et al.	0.928264
p-cresol-glucuronide*	ANX	Inverse variance weighted (multiplicative random effects)	5e-06	16	-0.0395913	-0.0106119	0.0183676	0.0147854	0.472927	26.4859	20.8846	58.0702	0.964562	0.961182	0.989444	1.01854	Hysi et al.	0.928264
Cholesterol to oleoyl-linoleoyl-glycerol (18:1 to 18:2) [2] ratio	ANX	Inverse variance weighted (multiplicative random effects)	5e-08	9	-0.125683	-0.0336099	0.0584627	0.0469758	0.474317	41.9625	32.0796	96.0756	0.976474	0.881895	0.966949	1.06021	Chen et al.	0.928264
cholate	ANX	Inverse variance weighted (multiplicative random effects)	5e-06	7	-0.059619	0.0341488	0.127917	0.0478407	0.475349	23.5844	20.9244	32.4093	0.954321	0.942123	1.03474	1.13646	Meta-analysis	0.928264
2-acetamidophenol sulfate levels	ANX	Inverse variance weighted (multiplicative random effects)	5e-06	10	-0.0329962	0.0188662	0.0707286	0.0264604	0.475847	22.3797	20.8513	26.4767	0.922494	0.967542	1.01905	1.07329	Chen et al.	0.928264
cys-gly, oxidized	ANX	Inverse variance weighted (multiplicative random effects)	5e-06	15	-0.0650879	-0.0173481	0.0303916	0.024357	0.476314	95.4655	20.838	906.742	0.990035	0.936985	0.982801	1.03086	Meta-analysis	0.928264
1-stearoyl-2-dihomo-linolenoyl-GPI (18:0/20:3n3 or 6)*	ANX	Inverse variance weighted (multiplicative random effects)	5e-08	6	-0.048164	0.0273664	0.102897	0.0385359	0.477609	203.081	32.6762	905.312	0.99581	0.952977	1.02774	1.10838	Hysi et al.	0.928264
Formiminoglutamate levels	ANX	Inverse variance weighted (multiplicative random effects)	5e-06	12	-0.0673383	-0.0178929	0.0315525	0.0252272	0.478158	24.5799	20.9364	27.8816	0.961907	0.934879	0.982266	1.03206	Chen et al.	0.928264
Inosine 5'-monophosphate (IMP) to urate ratio	ANX	Inverse variance weighted (multiplicative random effects)	5e-06	9	-0.0616227	0.034905	0.131433	0.0492488	0.478481	23.2025	20.9886	27.3952	0.96169	0.940238	1.03552	1.14046	Chen et al.	0.928264
3-methyl-2-oxobutyrate	ANX	Inverse variance weighted (multiplicative random effects)	5e-06	19	-0.0527416	-0.0139661	0.0248095	0.0197835	0.480222	29.5785	21.2034	116.36	0.963914	0.948625	0.986131	1.02512	Meta-analysis	0.928264
alpha-ketoglutarate	ANX	Inverse variance weighted (multiplicative random effects)	5e-06	9	-0.0595121	0.0334897	0.126491	0.0474499	0.480318	33.8602	20.9706	123.421	0.973741	0.942224	1.03406	1.13484	Meta-analysis	0.928264
4-hydroxyphenylacetylglutamine levels	ANX	Inverse variance weighted (multiplicative random effects)	5e-06	14	-0.0594897	-0.0157161	0.0280575	0.0223335	0.481619	24.9413	21.0894	49.1254	0.951492	0.942245	0.984407	1.02845	Chen et al.	0.928264
1-(1-enyl-palmitoyl)-2-oleoyl-GPC (P-16:0/18:1)*	ANX	Inverse variance weighted (multiplicative random effects)	5e-08	8	-0.176135	-0.0464277	0.0832794	0.0661771	0.482949	64.6172	31.0408	122.05	0.983886	0.838505	0.954634	1.08685	Meta-analysis	0.928264
Phenylacetate levels	ANX	Inverse variance weighted (multiplicative random effects)	5e-06	14	-0.0311864	0.0173861	0.0659586	0.0247819	0.482951	26.7185	21.0096	73.0355	0.964984	0.969295	1.01754	1.06818	Chen et al.	0.928264
pipecolate	ANX	Inverse variance weighted (multiplicative random effects)	5e-06	15	-0.10255	-0.0269861	0.0485781	0.0385532	0.483946	26.5983	20.898	56.8069	0.964713	0.902533	0.973375	1.04978	Meta-analysis	0.928264
Cholate to taurocholate ratio	ANX	Inverse variance weighted (multiplicative random effects)	5e-06	8	-0.0292213	0.0162294	0.0616801	0.0231891	0.484008	21.6534	20.9362	22.5639	0.950096	0.971202	1.01636	1.06362	Chen et al.	0.928264
3-phosphoglycerate to adenosine 5'-diphosphate (ADP) ratio	ANX	Inverse variance weighted (multiplicative random effects)	5e-06	9	-0.0156253	0.00867595	0.0329772	0.0123986	0.484082	24.7639	21.5642	31.1697	0.963117	0.984496	1.00871	1.03353	Chen et al.	0.928264
biliverdin	ANX	Inverse variance weighted (multiplicative random effects)	5e-06	13	-0.0196285	0.0108706	0.0413696	0.0155607	0.484808	165.859	21.2045	1697.59	0.994057	0.980563	1.01093	1.04224	Meta-analysis	0.928264
2,3-dihydroxyisovalerate	ANX	Inverse variance weighted (multiplicative random effects)	5e-06	10	-0.132468	-0.0347685	0.062931	0.0498467	0.485484	22.9686	21.1458	27.1744	0.95757	0.875931	0.965829	1.06495	Meta-analysis	0.928264
1-dihomo-linolenylglycerol (20:3) levels	ANX	Inverse variance weighted (multiplicative random effects)	5e-06	13	-0.0361784	0.019966	0.0761105	0.0286451	0.485794	24.308	21.1013	30.0393	0.961452	0.964468	1.02017	1.07908	Chen et al.	0.928264
malate	ANX	Inverse variance weighted (multiplicative random effects)	5e-06	13	-0.119628	-0.0313228	0.0569821	0.0450535	0.486908	41.5681	20.9817	146.231	0.976381	0.887251	0.969163	1.05864	Meta-analysis	0.928264
8-methoxykynurenate levels	ANX	Inverse variance weighted (multiplicative random effects)	5e-06	11	-0.0419616	0.023021	0.0880035	0.0331544	0.487458	25.5053	20.9496	35.9339	0.960132	0.958907	1.02329	1.09199	Chen et al.	0.928264
glycerol	ANX	Inverse variance weighted (multiplicative random effects)	5e-06	7	-0.0914889	0.0498428	0.191174	0.072108	0.489425	22.9391	20.8412	28.2687	0.961107	0.912571	1.05111	1.21067	Meta-analysis	0.928264
Homovanillate (hva) levels	ANX	Inverse variance weighted (multiplicative random effects)	5e-06	15	-0.0534882	-0.013901	0.0256861	0.0201975	0.491292	23.1753	21.1429	27.697	0.959259	0.947917	0.986195	1.02602	Chen et al.	0.928264
eicosapentaenoate (EPA; 20:5n3)	ANX	Inverse variance weighted (multiplicative random effects)	5e-06	18	-0.0840726	-0.0218325	0.0404077	0.0317552	0.491752	41.6896	15.6421	363.794	0.972456	0.919364	0.978404	1.04124	Meta-analysis	0.928264
Bilirubin degradation product, C16H18N2O5 (2) levels	ANX	Inverse variance weighted (multiplicative random effects)	5e-06	13	-0.025176	0.0135862	0.0523484	0.0197766	0.492093	93.3482	20.9735	932.746	0.988684	0.975138	1.01368	1.05374	Chen et al.	0.928264
N1-methylinosine	ANX	Inverse variance weighted (multiplicative random effects)	5e-06	21	-0.101593	-0.0263324	0.0489283	0.0383983	0.492858	23.6038	21.099	30.4482	0.958945	0.903397	0.974011	1.05015	Meta-analysis	0.928264
4-hydroxychlorothalonil	ANX	Inverse variance weighted (multiplicative random effects)	5e-08	5	-0.0250932	0.0134396	0.0519724	0.0196596	0.494219	245.244	30.9095	1063.85	0.996731	0.975219	1.01353	1.05335	Meta-analysis	0.928264
sphingomyelin (d18:1/15:0, d16:1/17:0)*	ANX	Inverse variance weighted (multiplicative random effects)	5e-06	19	-0.03661	-0.00946458	0.0176808	0.0138497	0.494367	38.3408	13.8334	327.914	0.975191	0.964052	0.99058	1.01784	Hysi et al.	0.928264
1,2-dipalmitoyl-GPC (16:0/16:0)	ANX	Inverse variance weighted (multiplicative random effects)	5e-08	5	-0.172032	-0.0444095	0.0832132	0.0651136	0.495219	100.36	33.1497	306.25	0.991897	0.841952	0.956562	1.08677	Meta-analysis	0.928264
docosadienoate (22:2n6)	ANX	Inverse variance weighted (multiplicative random effects)	5e-06	5	-0.0224975	0.0119743	0.0464462	0.0175877	0.495974	22.5292	21.2158	23.6034	0.885378	0.977754	1.01205	1.04754	Meta-analysis	0.928264
Fructose to sucrose ratio	ANX	Inverse variance weighted (multiplicative random effects)	5e-06	10	-0.0483668	0.0256406	0.099648	0.0377589	0.497099	23.0269	20.8701	28.8293	0.91144	0.952784	1.02597	1.10478	Chen et al.	0.928264
Dihydroferulic acid sulfate levels	ANX	Inverse variance weighted (multiplicative random effects)	5e-06	16	-0.0208273	0.0109886	0.0428044	0.0162326	0.498442	23.4704	20.6909	28.0286	0.956653	0.979388	1.01105	1.04373	Chen et al.	0.928264
1-oleoyl-2-docosahexaenoyl-GPC (18:1/22:6)*	ANX	Inverse variance weighted (multiplicative random effects)	5e-08	10	-0.0619272	0.0324193	0.126766	0.048136	0.500632	46.1671	31.1584	71.0408	0.980403	0.939951	1.03295	1.13515	Meta-analysis	0.928264
1-palmitoyl-GPC (16:0)	ANX	Inverse variance weighted (multiplicative random effects)	5e-06	22	-0.047318	0.0247392	0.0967964	0.0367639	0.500998	29.1098	21.2175	124.724	0.967066	0.953784	1.02505	1.10164	Meta-analysis	0.928264
Ceramide (d18:1/14:0, d16:1/16:0) levels	ANX	Inverse variance weighted (multiplicative random effects)	5e-06	16	-0.0522773	-0.013354	0.0255693	0.0198588	0.501299	31.5755	22.009	142.116	0.968896	0.949066	0.986735	1.0259	Chen et al.	0.928264
Octadecenedioylcarnitine (C18:1-DC) levels	ANX	Inverse variance weighted (multiplicative random effects)	5e-06	13	-0.0395846	-0.0101077	0.0193693	0.0150393	0.501529	99.9621	20.8765	833.036	0.98944	0.961189	0.989943	1.01956	Chen et al.	0.928264
1-linoleoyl-2-docosahexaenoyl-GPC (18:2/22:6)*	ANX	Inverse variance weighted (multiplicative random effects)	5e-06	18	-0.0680712	-0.0173637	0.0333438	0.0258712	0.502119	30.0459	21.0506	120.42	0.968389	0.934194	0.982786	1.03391	Hysi et al.	0.928264
Ascorbic acid 2-sulfate levels	ANX	Inverse variance weighted (multiplicative random effects)	5e-06	14	-0.0369173	0.0191994	0.0753162	0.028631	0.502487	25.0177	20.9804	46.4145	0.944947	0.963756	1.01938	1.07823	Chen et al.	0.928264
Adenosine 5'-diphosphate (ADP) to N-palmitoyl-sphingosine (d18:1 to 16:0) ratio	ANX	Inverse variance weighted (multiplicative random effects)	5e-06	11	-0.0209412	0.0108086	0.0425583	0.0161989	0.504617	22.4218	20.9882	28.2798	0.958739	0.979277	1.01087	1.04348	Chen et al.	0.928264
Benzoate to linoleoyl-arachidonoyl-glycerol (18:2 to 20:4) [1] ratio	ANX	Inverse variance weighted (multiplicative random effects)	5e-06	11	-0.0354072	0.0180882	0.0715836	0.0272936	0.507506	44.7144	20.9119	214.268	0.978708	0.965212	1.01825	1.07421	Chen et al.	0.928264
glutamate	ANX	Inverse variance weighted (multiplicative random effects)	5e-06	7	-0.0566708	0.0287655	0.114202	0.04359	0.509311	25.5335	20.8683	42.161	0.966164	0.944905	1.02918	1.12098	Meta-analysis	0.928264
N-acetylleucine	ANX	Inverse variance weighted (multiplicative random effects)	5e-06	10	-0.0332561	0.0168789	0.0670138	0.025579	0.509337	150.069	20.9668	1211.98	0.993692	0.967291	1.01702	1.06931	Meta-analysis	0.928264
2-methylbutyrylcarnitine (C5)	ANX	Inverse variance weighted (multiplicative random effects)	5e-06	17	-0.0261788	-0.00657877	0.0130213	0.01	0.510618	25.9875	21.0622	41.0664	0.95795	0.974161	0.993443	1.01311	Hysi et al.	0.928264
Isobutyrylglycine levels	ANX	Inverse variance weighted (multiplicative random effects)	5e-06	18	-0.0354221	-0.00888756	0.0176469	0.013538	0.511509	34.0453	20.9152	168.186	0.972117	0.965198	0.991152	1.0178	Chen et al.	0.928264
Glucose to fructose ratio	ANX	Inverse variance weighted (multiplicative random effects)	5e-06	7	-0.090315	-0.0226372	0.0450405	0.0345295	0.512087	22.4338	20.9477	25.9504	0.945256	0.913643	0.977617	1.04607	Chen et al.	0.928264
Adenosine 5'-diphosphate (ADP) to Adenosine 5'-monophosphate (AMP) ratio	ANX	Inverse variance weighted (multiplicative random effects)	5e-06	14	-0.0364386	0.0182736	0.0729859	0.0279144	0.512706	23.5772	20.9582	26.5939	0.958723	0.964217	1.01844	1.07572	Chen et al.	0.928264
N-carbamoylalanine levels	ANX	Inverse variance weighted (multiplicative random effects)	5e-06	9	-0.0933179	-0.0233244	0.0466691	0.035711	0.513663	21.8621	20.9573	24.7087	0.958279	0.910904	0.976945	1.04778	Chen et al.	0.928264
1-docosapentaenoyl-GPC (22:5n3)*	ANX	Inverse variance weighted (multiplicative random effects)	5e-06	10	-0.105968	-0.0264618	0.0530448	0.0405646	0.514183	44.0693	21.0193	220.702	0.978393	0.899453	0.973885	1.05448	Hysi et al.	0.928264
Arachidonate (20:4n6) to caffeine ratio	ANX	Inverse variance weighted (multiplicative random effects)	5e-06	15	-0.077898	-0.0194	0.0390979	0.0298459	0.515688	23.0873	11.4109	34.0632	0.959085	0.925059	0.980787	1.03987	Chen et al.	0.928264
Spermidine to adenosine 5'-diphosphate (ADP) ratio	ANX	Inverse variance weighted (multiplicative random effects)	5e-06	13	-0.0246294	0.0122071	0.0490436	0.0187941	0.516006	22.5195	21.0198	25.1467	0.95405	0.975671	1.01228	1.05027	Chen et al.	0.928264
cysteine	ANX	Inverse variance weighted (multiplicative random effects)	5e-06	15	-0.0896617	-0.0223166	0.0450285	0.0343597	0.516017	23.0895	20.8328	31.6272	0.957466	0.91424	0.977931	1.04606	Meta-analysis	0.928264
Sphingomyelin (d17:2/16:0, d18:2/15:0) levels	ANX	Inverse variance weighted (multiplicative random effects)	5e-06	17	-0.078832	-0.0196161	0.0395998	0.0302122	0.51616	31.6962	21.0285	142.59	0.968257	0.924195	0.980575	1.04039	Chen et al.	0.928264
N-succinyl-phenylalanine levels	ANX	Inverse variance weighted (multiplicative random effects)	5e-06	10	-0.0287772	0.0142494	0.057276	0.0219523	0.516269	73.9088	20.9468	449.85	0.977215	0.971633	1.01435	1.05895	Chen et al.	0.928264
Arginine to glutamate ratio	ANX	Inverse variance weighted (multiplicative random effects)	5e-06	12	-0.0907422	-0.0225447	0.0456528	0.0347947	0.517026	23.6455	21.3472	29.9715	0.954859	0.913253	0.977708	1.04671	Chen et al.	0.928264
Cholesterol to cortisol ratio	ANX	Inverse variance weighted (multiplicative random effects)	5e-06	6	-0.123024	-0.0303713	0.0622809	0.0472715	0.520558	25.7706	21.1159	45.2498	0.95069	0.884243	0.970085	1.06426	Chen et al.	0.928264
Pyruvate to N-acetylneuraminate ratio	ANX	Inverse variance weighted (multiplicative random effects)	5e-06	18	-0.0492697	-0.0121597	0.0249502	0.0189337	0.520725	25.1011	21.3383	58.2935	0.96237	0.951924	0.987914	1.02526	Chen et al.	0.928264
10-nonadecenoate (19:1n9)	ANX	Inverse variance weighted (multiplicative random effects)	5e-06	5	-0.067286	0.0327875	0.132861	0.0510579	0.520767	23.2984	21.1067	25.5602	0.963295	0.934928	1.03333	1.14209	Meta-analysis	0.928264
21-hydroxypregnenolone disulfate	ANX	Inverse variance weighted (multiplicative random effects)	5e-08	9	-0.0466308	0.0227018	0.0920344	0.0353738	0.521023	94.0914	29.6758	196.277	0.990549	0.95444	1.02296	1.0964	Meta-analysis	0.928264
13-HODE + 9-HODE	ANX	Inverse variance weighted (multiplicative random effects)	5e-06	5	-0.0484412	0.0234484	0.095338	0.0366784	0.522629	21.7802	20.9235	23.9168	0.961839	0.952713	1.02373	1.10003	Meta-analysis	0.928264
stearate (18:0)	ANX	Inverse variance weighted (multiplicative random effects)	5e-06	6	-0.0601059	0.0290631	0.118232	0.0454944	0.522935	24.4206	21.1563	32.4931	0.95581	0.941665	1.02949	1.12551	Meta-analysis	0.928264
Alpha-ketoglutarate to trans-4-hydroxyproline ratio	ANX	Inverse variance weighted (multiplicative random effects)	5e-06	13	-0.074342	-0.0182622	0.0378175	0.0286121	0.523299	24.428	20.8469	38.8446	0.959995	0.928354	0.981904	1.03854	Chen et al.	0.928264
1-palmityl-2-palmitoyl-GPC (O-16:0/16:0)*	ANX	Inverse variance weighted (multiplicative random effects)	5e-06	16	-0.0709756	-0.0174186	0.0361385	0.027325	0.523827	26.2283	20.9759	69.0353	0.959808	0.931485	0.982732	1.0368	Hysi et al.	0.928264
indolelactate	ANX	Inverse variance weighted (multiplicative random effects)	5e-06	21	-0.0259108	0.0124584	0.0508276	0.0195761	0.52451	38.3099	20.9074	222.305	0.975072	0.974422	1.01254	1.05214	Meta-analysis	0.928264
Sulfate of piperine metabolite C16H19NO3 (3) levels	ANX	Inverse variance weighted (multiplicative random effects)	5e-06	15	-0.0237373	0.0114041	0.0465455	0.0179293	0.524737	24.0581	21.0175	29.19	0.960816	0.976542	1.01147	1.04765	Chen et al.	0.928264
mannitol/sorbitol	ANX	Inverse variance weighted (multiplicative random effects)	5e-06	12	-0.0713804	-0.0174436	0.0364932	0.0275188	0.526159	23.8729	21.1523	33.3445	0.960037	0.931108	0.982708	1.03717	Meta-analysis	0.928264
Methylsuccinoylcarnitine levels	ANX	Inverse variance weighted (multiplicative random effects)	5e-08	7	-0.0315297	0.0150695	0.0616686	0.0237751	0.526189	140.407	31.7016	361.785	0.993389	0.968962	1.01518	1.06361	Chen et al.	0.928264
7-alpha-hydroxy-3-oxo-4-cholestenoate (7-Hoca)	ANX	Inverse variance weighted (multiplicative random effects)	5e-06	16	-0.0565685	-0.0138199	0.0289288	0.0218105	0.52632	28.7977	21.0402	93.4982	0.966638	0.945002	0.986275	1.02935	Meta-analysis	0.928264
1-palmitoleoyl-GPC (16:1)*	ANX	Inverse variance weighted (multiplicative random effects)	5e-08	6	-0.0523926	0.0249885	0.10237	0.0394801	0.526774	67.6611	29.7996	186.778	0.987335	0.948956	1.0253	1.10779	Meta-analysis	0.928264
Mannonate levels	ANX	Inverse variance weighted (multiplicative random effects)	5e-06	10	-0.0243361	0.0116017	0.0475394	0.0183356	0.526903	40.9589	20.9286	200.289	0.977653	0.975958	1.01167	1.04869	Chen et al.	0.928264
1-stearoyl-GPG (18:0) levels	ANX	Inverse variance weighted (multiplicative random effects)	5e-06	13	-0.0534292	-0.0129678	0.0274936	0.0206436	0.529888	31.162	21.2826	100.882	0.970318	0.947973	0.987116	1.02788	Chen et al.	0.928264
1-methylxanthine	ANX	Inverse variance weighted (multiplicative random effects)	5e-06	15	-0.0236439	0.0111456	0.0459351	0.0177497	0.53005	73.1679	21.3329	678.15	0.983454	0.976633	1.01121	1.04701	Meta-analysis	0.928264
2-hydroxyhippurate levels	ANX	Inverse variance weighted (multiplicative random effects)	5e-06	10	-0.068056	-0.0164986	0.0350588	0.0263048	0.530523	22.9659	21.7252	25.5675	0.96079	0.934208	0.983637	1.03568	Chen et al.	0.928264
hypotaurine	ANX	Inverse variance weighted (multiplicative random effects)	5e-08	9	-0.0466319	0.021811	0.0902539	0.0349198	0.532232	48.2655	30.8951	93.9012	0.978494	0.954439	1.02205	1.09445	Meta-analysis	0.928264
N-stearoyl-sphingadienine (d18:2/18:0) levels	ANX	Inverse variance weighted (multiplicative random effects)	5e-06	11	-0.0555175	0.0258979	0.107313	0.0415385	0.532977	25.8694	20.9843	58.3682	0.964785	0.945995	1.02624	1.11328	Chen et al.	0.928264
Androstenediol (3alpha, 17alpha) monosulfate (3) levels	ANX	Inverse variance weighted (multiplicative random effects)	5e-08	7	-0.036485	-0.00880459	0.0188758	0.0141227	0.532997	187.681	30.1503	524.156	0.995411	0.964173	0.991234	1.01906	Chen et al.	0.928264
1-(1-enyl-palmitoyl)-2-arachidonoyl-GPE (P-16:0/20:4)*	ANX	Inverse variance weighted (multiplicative random effects)	5e-06	21	-0.0349523	0.0162832	0.0675186	0.0261405	0.533345	32.3673	20.6612	145.038	0.965245	0.965652	1.01642	1.06985	Meta-analysis	0.928264
Caffeic acid sulfate levels	ANX	Inverse variance weighted (multiplicative random effects)	5e-06	15	-0.0414901	0.0193016	0.0800932	0.0310161	0.53374	23.0377	20.9348	31.5762	0.955663	0.959359	1.01949	1.08339	Chen et al.	0.928264
N1-methyladenosine	ANX	Inverse variance weighted (multiplicative random effects)	5e-06	17	-0.035092	0.0162035	0.0674989	0.0261712	0.535827	31.9229	20.7242	92.4942	0.957408	0.965517	1.01634	1.06983	Meta-analysis	0.928264
Phosphate to tyrosine ratio	ANX	Inverse variance weighted (multiplicative random effects)	5e-06	20	-0.0344879	0.0159139	0.0663157	0.0257152	0.536014	26.0829	20.9105	76.4743	0.963558	0.9661	1.01604	1.06856	Chen et al.	0.928264
1-palmityl-2-linoleoyl-GPC (O-16:0/18:2)*	ANX	Inverse variance weighted (multiplicative random effects)	5e-06	14	-0.0423862	0.0195582	0.0815026	0.0316043	0.536018	25.9074	20.8814	61.1569	0.964155	0.9585	1.01975	1.08492	Hysi et al.	0.928264
Propionylglycine levels	ANX	Inverse variance weighted (multiplicative random effects)	5e-06	14	-0.0426315	-0.0101605	0.0223104	0.0165668	0.539674	53.8035	18.8774	431.086	0.98183	0.958264	0.989891	1.02256	Chen et al.	0.928264
palmitoyl-arachidonoyl-glycerol (16:0/20:4) [2]*	ANX	Inverse variance weighted (multiplicative random effects)	5e-06	18	-0.067693	-0.0160997	0.0354936	0.0263231	0.54079	31.6321	20.9284	158.641	0.969611	0.934547	0.984029	1.03613	Hysi et al.	0.928264
Glucose to mannitol to sorbitol ratio	ANX	Inverse variance weighted (multiplicative random effects)	5e-06	14	-0.0361619	-0.00857852	0.0190049	0.0140732	0.542149	22.322	20.9352	25.6289	0.958003	0.964484	0.991458	1.01919	Chen et al.	0.928264
adenine	ANX	Inverse variance weighted (multiplicative random effects)	5e-06	7	-0.0950241	-0.0225177	0.0499887	0.0369931	0.542723	24.069	21.1239	40.3499	0.95326	0.909351	0.977734	1.05126	Hysi et al.	0.928264
ribitol	ANX	Inverse variance weighted (multiplicative random effects)	5e-06	16	-0.0217893	0.00979174	0.0413728	0.0161128	0.543386	61.2714	20.9778	560.774	0.98324	0.978446	1.00984	1.04224	Meta-analysis	0.928264
Aspartate to phosphate ratio	ANX	Inverse variance weighted (multiplicative random effects)	5e-06	11	-0.0444346	0.0199553	0.0843452	0.032852	0.543565	30.2831	21.137	97.6125	0.966024	0.956538	1.02016	1.088	Chen et al.	0.928264
Sucrose levels	ANX	Inverse variance weighted (multiplicative random effects)	5e-06	8	-0.0489592	0.0219203	0.0927999	0.036163	0.544413	23.5437	21.1574	28.9165	0.950907	0.95222	1.02216	1.09724	Chen et al.	0.928264
caprate (10:0)	ANX	Inverse variance weighted (multiplicative random effects)	5e-06	10	-0.121682	-0.0287188	0.0642446	0.0474303	0.54485	23.9571	21.015	32.5396	0.953732	0.88543	0.97169	1.06635	Meta-analysis	0.928264
Adenosine 5'-diphosphate (ADP) to sulfate ratio	ANX	Inverse variance weighted (multiplicative random effects)	5e-06	11	-0.0262817	0.0117228	0.0497274	0.0193901	0.545458	22.1059	21.0417	25.6604	0.958869	0.974061	1.01179	1.05098	Chen et al.	0.928264
Gamma-glutamyltryptophan levels	ANX	Inverse variance weighted (multiplicative random effects)	5e-06	16	-0.0616262	-0.0145214	0.0325834	0.024033	0.545693	25.9317	21.0726	52.0409	0.96381	0.940234	0.985584	1.03312	Chen et al.	0.928264
bilirubin (Z,Z)	ANX	Inverse variance weighted (multiplicative random effects)	5e-06	14	-0.0175592	0.00776367	0.0330865	0.0129198	0.547899	192.931	21.0069	2210.71	0.994135	0.982594	1.00779	1.03364	Meta-analysis	0.928264
2-docosahexaenoyl-GPC (22:6)*	ANX	Inverse variance weighted (multiplicative random effects)	5e-06	9	-0.0971562	-0.0227817	0.0515929	0.0379462	0.548261	23.2232	21.0122	29.309	0.96155	0.907414	0.977476	1.05295	Hysi et al.	0.928264
1,2-dilinoleoyl-GPE (18:2/18:2) levels	ANX	Inverse variance weighted (multiplicative random effects)	5e-06	10	-0.0444295	0.0194988	0.0834271	0.0326165	0.54996	40.6226	21.1826	173.508	0.973355	0.956543	1.01969	1.08701	Chen et al.	0.928264
S-methylcysteine sulfoxide levels	ANX	Inverse variance weighted (multiplicative random effects)	5e-06	7	-0.0649323	-0.0151491	0.0346342	0.0253996	0.550888	22.1897	20.918	24.5257	0.943589	0.937131	0.984965	1.03524	Chen et al.	0.928264
N-acetylphenylalanine	ANX	Inverse variance weighted (multiplicative random effects)	5e-08	7	-0.054065	-0.012595	0.028875	0.0211582	0.551657	320.499	30.1879	1047.55	0.997322	0.947371	0.987484	1.0293	Meta-analysis	0.928264
Alpha-tocopherol to glycerol ratio	ANX	Inverse variance weighted (multiplicative random effects)	5e-06	8	-0.0641036	0.0279182	0.11994	0.0469499	0.552086	22.0139	20.9246	24.434	0.942551	0.937908	1.02831	1.12743	Chen et al.	0.928264
Taurodeoxycholic acid 3-sulfate levels	ANX	Inverse variance weighted (multiplicative random effects)	5e-08	5	-0.0382518	-0.00888543	0.0204809	0.0149828	0.553154	142.727	32.2678	449.71	0.99371	0.962471	0.991154	1.02069	Chen et al.	0.928264
Palmitoleoylcarnitine (C16:1) levels	ANX	Inverse variance weighted (multiplicative random effects)	5e-06	10	-0.133342	-0.0309641	0.0714135	0.0522335	0.553314	27.4227	20.996	47.4349	0.965065	0.875166	0.96951	1.07403	Chen et al.	0.928264
Phosphate to alanine ratio	ANX	Inverse variance weighted (multiplicative random effects)	5e-06	13	-0.0639294	-0.014837	0.0342554	0.0250471	0.553607	22.7002	21.1341	25.5318	0.957177	0.938071	0.985272	1.03485	Chen et al.	0.928264
spermidine	ANX	Inverse variance weighted (multiplicative random effects)	5e-06	19	-0.0702573	-0.0162822	0.0376929	0.0275383	0.554349	28.0193	20.898	90.8952	0.966121	0.932154	0.98385	1.03841	Meta-analysis	0.928264
4-methyl-2-oxopentanoate	ANX	Inverse variance weighted (multiplicative random effects)	5e-06	10	-0.0676859	-0.0156659	0.0363542	0.0265408	0.55502	29.6219	20.9995	67.3963	0.967746	0.934554	0.984456	1.03702	Meta-analysis	0.928264
Behenoylcarnitine (C22) levels	ANX	Inverse variance weighted (multiplicative random effects)	5e-06	19	-0.0253602	0.0109236	0.0472073	0.0185121	0.55514	30.3344	20.8597	86.7112	0.960847	0.974959	1.01098	1.04834	Chen et al.	0.928264
Octadecanedioylcarnitine (C18-DC) levels	ANX	Inverse variance weighted (multiplicative random effects)	5e-08	6	-0.0537989	-0.0124438	0.0289114	0.0210996	0.555349	196.792	36.3893	710.091	0.994922	0.947623	0.987633	1.02933	Chen et al.	0.928264
N-acetylglucosamine/N-acetylgalactosamine	ANX	Inverse variance weighted (multiplicative random effects)	5e-06	9	-0.0496115	-0.0114571	0.0266973	0.0194665	0.55616	67.0703	20.735	323.192	0.986705	0.951599	0.988608	1.02706	Meta-analysis	0.928264
methyl indole-3-acetate	ANX	Inverse variance weighted (multiplicative random effects)	5e-06	16	-0.0327055	0.0139981	0.0607017	0.0238284	0.556898	22.6574	20.9546	27.964	0.957758	0.967824	1.0141	1.06258	Meta-analysis	0.928264
Spermidine to pyruvate ratio	ANX	Inverse variance weighted (multiplicative random effects)	5e-06	9	-0.0554625	0.0236123	0.102687	0.0403443	0.558367	24.3172	20.9158	36.5514	0.937158	0.946047	1.02389	1.10814	Chen et al.	0.928264
Phenol glucuronide levels	ANX	Inverse variance weighted (multiplicative random effects)	5e-06	10	-0.031659	0.0134631	0.0585852	0.0230215	0.558678	22.647	21.2041	25.7835	0.954493	0.968837	1.01355	1.06034	Chen et al.	0.928264
Adenosine 5'-diphosphate (ADP) to 5-oxoproline ratio	ANX	Inverse variance weighted (multiplicative random effects)	5e-06	11	-0.0324969	0.0137992	0.0600953	0.0236205	0.559082	24.738	20.869	36.6268	0.962825	0.968025	1.01389	1.06194	Chen et al.	0.928264
andro steroid monosulfate (1)*	ANX	Inverse variance weighted (multiplicative random effects)	5e-06	16	-0.023775	0.0100874	0.0439499	0.0172768	0.559306	68.0834	20.9685	564.104	0.986104	0.976505	1.01014	1.04493	Hysi et al.	0.928264
sphingomyelin (d18:1/24:1, d18:2/24:0)*	ANX	Inverse variance weighted (multiplicative random effects)	5e-08	5	-0.096986	-0.0222603	0.0524654	0.0381254	0.559308	39.2724	32.682	53.8628	0.975722	0.907569	0.977986	1.05387	Meta-analysis	0.928264
Eicosenedioate (C20:1-DC) levels	ANX	Inverse variance weighted (multiplicative random effects)	5e-06	11	-0.0628916	-0.0144342	0.0340233	0.0247232	0.559334	53.5076	21.163	299.561	0.980721	0.939045	0.985669	1.03461	Chen et al.	0.928264
decanoylcarnitine	ANX	Inverse variance weighted (multiplicative random effects)	5e-08	5	-0.0260137	0.0109959	0.0480054	0.0188824	0.560342	206.37	31.6111	598.064	0.996107	0.974322	1.01106	1.04918	Meta-analysis	0.928264
Aspartate to glutamate ratio	ANX	Inverse variance weighted (multiplicative random effects)	5e-06	11	-0.0626611	-0.0143391	0.0339829	0.0246541	0.560828	27.6296	20.9195	69.5051	0.962554	0.939262	0.985763	1.03457	Chen et al.	0.928264
Adenosine 5'-diphosphate (ADP) to pantothenate ratio	ANX	Inverse variance weighted (multiplicative random effects)	5e-06	5	-0.0375294	0.0158262	0.0691817	0.0272222	0.560991	22.2433	21.2319	22.9862	0.962963	0.963166	1.01595	1.07163	Chen et al.	0.928264
Tyramine O-sulfate levels	ANX	Inverse variance weighted (multiplicative random effects)	5e-06	9	-0.0330765	0.0139466	0.0609698	0.0239914	0.561027	22.9531	21.637	24.1228	0.960394	0.967465	1.01404	1.06287	Chen et al.	0.928264
Octadecenedioate (C18:1-DC) levels	ANX	Inverse variance weighted (multiplicative random effects)	5e-06	15	-0.0513478	-0.0117405	0.0278668	0.0202078	0.561247	73.0627	21.0108	573.502	0.985096	0.949948	0.988328	1.02826	Chen et al.	0.928264
erythritol	ANX	Inverse variance weighted (multiplicative random effects)	5e-06	18	-0.0678658	-0.0155139	0.036838	0.0267102	0.56136	42.2342	20.8737	278.519	0.971747	0.934386	0.984606	1.03752	Meta-analysis	0.928264
Inosine 5'-monophosphate (IMP) to phosphate ratio	ANX	Inverse variance weighted (multiplicative random effects)	5e-06	10	-0.0395584	0.0165032	0.0725649	0.0286029	0.563955	22.3934	21.0134	23.7657	0.959204	0.961214	1.01664	1.07526	Chen et al.	0.928264
Cholesterol to linoleoyl-arachidonoyl-glycerol (18:2 to 20:4) [1] ratio	ANX	Inverse variance weighted (multiplicative random effects)	5e-06	10	-0.0468383	0.0195233	0.085885	0.033858	0.564193	54.0489	20.9333	260.539	0.981642	0.954242	1.01972	1.08968	Chen et al.	0.928264
2-oleoyl-GPC (18:1)*	ANX	Inverse variance weighted (multiplicative random effects)	5e-06	11	-0.0833485	-0.0189446	0.0454593	0.0328591	0.56425	22.1904	20.9065	24.7062	0.95779	0.92003	0.981234	1.04651	Hysi et al.	0.928264
1-(1-enyl-palmitoyl)-2-docosahexaenoyl-GPC (P-16:0/22:6)*	ANX	Inverse variance weighted (multiplicative random effects)	5e-06	16	-0.0799291	-0.0181285	0.043672	0.0315309	0.565329	26.04	10.105	56.533	0.938086	0.923182	0.982035	1.04464	Hysi et al.	0.928264
12,13-DiHOME	ANX	Inverse variance weighted (multiplicative random effects)	5e-06	5	-0.100215	0.0415529	0.183321	0.0723305	0.565639	22.7739	21.0949	25.3317	0.957724	0.904643	1.04243	1.2012	Meta-analysis	0.928264
Gamma-glutamylalanine levels	ANX	Inverse variance weighted (multiplicative random effects)	5e-06	9	-0.0410378	0.0169819	0.0750016	0.0296019	0.566187	24.4916	20.9468	30.8526	0.962962	0.959793	1.01713	1.07789	Chen et al.	0.928264
laurylcarnitine	ANX	Inverse variance weighted (multiplicative random effects)	5e-06	18	-0.0400278	0.016554	0.0731358	0.0288683	0.566352	29.2884	17.713	91.9343	0.966386	0.960763	1.01669	1.07588	Meta-analysis	0.928264
nicotinamide	ANX	Inverse variance weighted (multiplicative random effects)	5e-06	11	-0.0627667	0.0258529	0.114472	0.0452141	0.567466	23.3133	20.9635	30.6687	0.957781	0.939163	1.02619	1.12128	Meta-analysis	0.928264
Phosphate to glutamine ratio	ANX	Inverse variance weighted (multiplicative random effects)	5e-06	19	-0.0323997	0.0133003	0.0590003	0.0233163	0.568387	29.9877	20.8893	114.987	0.963418	0.96812	1.01339	1.06078	Chen et al.	0.928264
Prolylglycine levels	ANX	Inverse variance weighted (multiplicative random effects)	5e-06	11	-0.0757604	-0.0170522	0.0416559	0.0299531	0.569155	25.1037	21.0007	43.4901	0.963503	0.927038	0.983092	1.04254	Chen et al.	0.928264
N-acetylmethionine	ANX	Inverse variance weighted (multiplicative random effects)	5e-06	14	-0.0264161	0.0108074	0.0480309	0.0189916	0.569312	26.2195	20.9879	72.6595	0.964238	0.97393	1.01087	1.0492	Meta-analysis	0.928264
Heptenedioate (C7:1-DC) levels	ANX	Inverse variance weighted (multiplicative random effects)	5e-06	8	-0.0347254	0.0141946	0.0631147	0.0249592	0.569551	21.5333	20.884	22.1873	0.957738	0.965871	1.0143	1.06515	Chen et al.	0.928264
Phosphate to linoleoyl-arachidonoyl-glycerol (18:2 to 20:4) [1] ratio	ANX	Inverse variance weighted (multiplicative random effects)	5e-06	12	-0.0389619	0.0158929	0.0707477	0.0279872	0.570127	54.4766	21.8173	313.985	0.983173	0.961787	1.01602	1.07331	Chen et al.	0.928264
1-(1-enyl-palmitoyl)-GPE (P-16:0)*	ANX	Inverse variance weighted (multiplicative random effects)	5e-06	14	-0.0635379	0.0258647	0.115267	0.0456136	0.570688	25.5142	20.85	40.5615	0.963418	0.938439	1.0262	1.12217	Meta-analysis	0.928264
1-(1-enyl-palmitoyl)-2-palmitoyl-GPC (P-16:0/16:0)*	ANX	Inverse variance weighted (multiplicative random effects)	5e-08	8	-0.119274	-0.0267539	0.0657662	0.0472041	0.570871	89.7209	39.7002	225.266	0.988728	0.887565	0.973601	1.06798	Meta-analysis	0.928264
3-methyl catechol sulfate (1)	ANX	Inverse variance weighted (multiplicative random effects)	5e-06	10	-0.0842874	0.0342866	0.152861	0.060497	0.570885	23.9969	21.16	38.8611	0.95795	0.919167	1.03488	1.16516	Meta-analysis	0.928264
palmitoleoyl-linoleoyl-glycerol (16:1/18:2) [1]*	ANX	Inverse variance weighted (multiplicative random effects)	5e-06	18	-0.0435105	0.017655	0.0788206	0.0312069	0.57157	27.1628	21.1172	45.6059	0.965163	0.957422	1.01781	1.08201	Hysi et al.	0.928264
phenylalanine	ANX	Inverse variance weighted (multiplicative random effects)	5e-06	11	-0.0608083	0.0246121	0.110033	0.0435818	0.572255	40.4422	20.9272	188.369	0.977198	0.941004	1.02492	1.11631	Meta-analysis	0.928264
Alpha-ketoglutarate to aspartate ratio	ANX	Inverse variance weighted (multiplicative random effects)	5e-06	11	-0.0420554	0.0168295	0.0757144	0.0300433	0.575362	31.6445	21.1459	106.805	0.966938	0.958817	1.01697	1.07865	Chen et al.	0.928264
docosahexaenoate (DHA; 22:6n3)	ANX	Inverse variance weighted (multiplicative random effects)	5e-06	6	-0.22148	-0.0492117	0.123057	0.0878921	0.57554	33.0785	21.3392	53.4643	0.952393	0.801332	0.95198	1.13095	Meta-analysis	0.928264
Cystathionine levels	ANX	Inverse variance weighted (multiplicative random effects)	5e-06	17	-0.0377797	-0.0083845	0.0210107	0.0149975	0.576122	27.088	20.8384	85.9539	0.960404	0.962925	0.991651	1.02123	Chen et al.	0.928264
alanine	ANX	Inverse variance weighted (multiplicative random effects)	5e-06	7	-0.158772	-0.035141	0.0884902	0.0630771	0.577452	24.042	21.9579	29.0626	0.964332	0.853191	0.965469	1.09252	Meta-analysis	0.928264
2-aminobutyrate	ANX	Inverse variance weighted (multiplicative random effects)	5e-06	13	-0.0433578	0.0171873	0.0777323	0.0308903	0.57794	45.3122	20.834	220.073	0.979541	0.957569	1.01734	1.08083	Meta-analysis	0.928264
Phenylalanine to tyrosine ratio	ANX	Inverse variance weighted (multiplicative random effects)	5e-06	10	-0.0502736	-0.0110987	0.0280763	0.0199872	0.578698	37.9257	21.2063	104.185	0.976083	0.950969	0.988963	1.02847	Chen et al.	0.928264
Adenosine 5'-diphosphate (ADP) to choline ratio	ANX	Inverse variance weighted (multiplicative random effects)	5e-06	12	-0.0367946	0.0144432	0.065681	0.0261417	0.580608	22.6743	20.8561	25.8049	0.959459	0.963874	1.01455	1.06789	Chen et al.	0.928264
Isovalerylglycine levels	ANX	Inverse variance weighted (multiplicative random effects)	5e-06	13	-0.0598825	-0.0131572	0.0335682	0.0238395	0.581012	33.9098	20.8607	149.687	0.969125	0.941875	0.986929	1.03414	Chen et al.	0.928264
kynurenate	ANX	Inverse variance weighted (multiplicative random effects)	5e-06	17	-0.0282015	0.0110473	0.0502961	0.0200249	0.581169	74.6177	20.7967	754.418	0.986961	0.972192	1.01111	1.05158	Meta-analysis	0.928264
Bilirubin degradation product, C17H18N2O4 (1) levels	ANX	Inverse variance weighted (multiplicative random effects)	5e-06	12	-0.0205296	0.00804192	0.0366134	0.0145773	0.581171	101.952	21.5904	926.049	0.98474	0.97968	1.00807	1.03729	Chen et al.	0.928264
1-palmitoyl-2-eicosapentaenoyl-GPE (16:0/20:5)*	ANX	Inverse variance weighted (multiplicative random effects)	5e-06	14	-0.0678653	-0.0148961	0.0380731	0.0270251	0.581501	51.8516	21.1488	305.415	0.981389	0.934386	0.985214	1.03881	Hysi et al.	0.928264
2,3-dihydroxy-5-methylthio-4-pentenoate (dmtpa) levels	ANX	Inverse variance weighted (multiplicative random effects)	5e-06	16	-0.0321891	0.0125761	0.0573414	0.0228394	0.581885	24.8846	21.2543	41.4639	0.962325	0.968323	1.01266	1.05902	Chen et al.	0.928264
1-(1-enyl-stearoyl)-2-oleoyl-GPE (P-18:0/18:1)	ANX	Inverse variance weighted (multiplicative random effects)	5e-06	8	-0.0723879	-0.015852	0.0406839	0.0288449	0.582621	36.314	21.0393	86.509	0.975904	0.93017	0.984273	1.04152	Meta-analysis	0.928264
Carotene diol (3) levels	ANX	Inverse variance weighted (multiplicative random effects)	5e-06	15	-0.0576533	-0.0125997	0.0324539	0.0229865	0.5836	32.1286	20.8879	167.164	0.968909	0.943977	0.987479	1.03299	Chen et al.	0.928264
Alpha-ketobutyrate to 3-methyl-2-oxovalerate ratio	ANX	Inverse variance weighted (multiplicative random effects)	5e-06	8	-0.0457244	0.0177061	0.0811366	0.0323625	0.584298	23.7033	20.9982	27.8843	0.962881	0.955305	1.01786	1.08452	Chen et al.	0.928264
4-vinylphenol sulfate	ANX	Inverse variance weighted (multiplicative random effects)	5e-06	15	-0.0569693	0.0220425	0.101054	0.0403122	0.584519	23.1696	20.8004	26.3983	0.958368	0.944623	1.02229	1.10634	Meta-analysis	0.928264
Glycosyl ceramide (d18:1/20:0, d16:1/22:0) levels	ANX	Inverse variance weighted (multiplicative random effects)	5e-08	6	-0.047924	-0.0104236	0.0270769	0.0191329	0.585893	98.3939	54.667	222.703	0.98458	0.953206	0.989631	1.02745	Chen et al.	0.928264
linoleate (18:2n6)	ANX	Inverse variance weighted (multiplicative random effects)	5e-06	11	-0.147646	-0.0320797	0.0834868	0.0589625	0.586394	22.763	21.0288	25.3737	0.958231	0.862736	0.968429	1.08707	Meta-analysis	0.928264
Phenyllactate (PLA) levels in elite athletes	ANX	Inverse variance weighted (multiplicative random effects)	5e-06	19	-0.0396597	-0.00861627	0.0224272	0.0158385	0.586436	37.248	20.9884	284.957	0.974433	0.961116	0.991421	1.02268	Chen et al.	0.928264
Adenosine 5'-diphosphate (ADP) to N-acetylglucosamine to N-acetylgalactosamine ratio	ANX	Inverse variance weighted (multiplicative random effects)	5e-06	8	-0.0384694	0.0147101	0.0678896	0.0271324	0.587707	22.2657	20.9548	24.3344	0.959996	0.962261	1.01482	1.07025	Chen et al.	0.928264
Hydroxypalmitoyl sphingomyelin (d18:1/16:0(OH)) levels	ANX	Inverse variance weighted (multiplicative random effects)	5e-06	20	-0.0362826	0.0138427	0.0639679	0.0255741	0.588317	39.5703	21.3672	325.267	0.970908	0.964368	1.01394	1.06606	Chen et al.	0.928264
1-oleoyl-GPE (18:1)	ANX	Inverse variance weighted (multiplicative random effects)	5e-08	6	-0.0942727	0.0359483	0.166169	0.0664393	0.588459	58.8758	34.2016	76.2263	0.985845	0.910035	1.0366	1.18077	Meta-analysis	0.928264
Inosine to theophylline ratio	ANX	Inverse variance weighted (multiplicative random effects)	5e-06	10	-0.037973	-0.00820442	0.0215642	0.0151881	0.589067	22.5979	20.8659	25.2559	0.952239	0.962739	0.991829	1.0218	Chen et al.	0.928264
Glucuronide of piperine metabolite C17H21NO3 (4) levels	ANX	Inverse variance weighted (multiplicative random effects)	5e-06	9	-0.0901391	-0.0193689	0.0514013	0.0361072	0.591664	36.8625	21.1964	148.37	0.975786	0.913804	0.980818	1.05275	Chen et al.	0.928264
1-lignoceroyl-GPC (24:0)	ANX	Inverse variance weighted (multiplicative random effects)	5e-06	14	-0.0933418	-0.0200163	0.0533091	0.0374109	0.592622	28.8757	20.9058	109.633	0.965764	0.910882	0.980183	1.05476	Meta-analysis	0.928264
Tetradecadienoate (14:2) levels	ANX	Inverse variance weighted (multiplicative random effects)	5e-06	13	-0.058848	-0.0126119	0.0336242	0.0235899	0.592904	26.3771	20.8557	69.5215	0.965002	0.94285	0.987467	1.0342	Chen et al.	0.928264
Phosphate to fructose ratio	ANX	Inverse variance weighted (multiplicative random effects)	5e-06	8	-0.0889344	-0.0190508	0.0508328	0.0356549	0.593126	23.2149	21.1005	26.3725	0.962016	0.914906	0.98113	1.05215	Chen et al.	0.928264
3-methyladipate levels	ANX	Inverse variance weighted (multiplicative random effects)	5e-06	9	-0.0695813	0.0260255	0.121632	0.048779	0.59366	23.8117	20.8468	27.3486	0.962391	0.932784	1.02637	1.12934	Chen et al.	0.928264
Indole-3-carboxylate levels	ANX	Inverse variance weighted (multiplicative random effects)	5e-06	7	-0.0918904	-0.0196359	0.0526186	0.0368645	0.594276	25.7336	20.9891	47.8348	0.951681	0.912205	0.980556	1.05403	Chen et al.	0.928264
16-hydroxypalmitate	ANX	Inverse variance weighted (multiplicative random effects)	5e-06	8	-0.0402598	0.0150159	0.0702916	0.0282019	0.59442	22.4352	21.1778	23.6147	0.932544	0.96054	1.01513	1.07282	Hysi et al.	0.928264
2-aminoheptanoate	ANX	Inverse variance weighted (multiplicative random effects)	5e-06	12	-0.16096	-0.0343024	0.0923549	0.0646211	0.595541	27.8703	20.6984	57.1867	0.952049	0.851326	0.966279	1.09675	Meta-analysis	0.928264
sulfate*	ANX	Inverse variance weighted (multiplicative random effects)	5e-08	7	-0.0437934	0.0162367	0.0762668	0.0306276	0.59602	52.0245	30.006	87.9775	0.98333	0.957152	1.01637	1.07925	Meta-analysis	0.928264
tyrosine	ANX	Inverse variance weighted (multiplicative random effects)	5e-06	19	-0.0401803	0.0148741	0.0699284	0.028089	0.596435	33.5719	21.2768	153.038	0.970218	0.960616	1.01499	1.07243	Meta-analysis	0.928264
1-palmitoyl-2-docosahexaenoyl-GPE (16:0/22:6)*	ANX	Inverse variance weighted (multiplicative random effects)	5e-08	6	-0.0341924	0.012554	0.0593004	0.0238502	0.598632	383.716	30.5338	1020.36	0.997741	0.966386	1.01263	1.06109	Meta-analysis	0.928264
N-palmitoylglycine	ANX	Inverse variance weighted (multiplicative random effects)	5e-06	12	-0.0505357	-0.0106937	0.0291482	0.0203275	0.598838	113.744	21.0323	776.694	0.98958	0.95072	0.989363	1.02958	Meta-analysis	0.928264
N,N,N-trimethyl-5-aminovalerate levels	ANX	Inverse variance weighted (multiplicative random effects)	5e-08	6	-0.0396691	-0.00838716	0.0228948	0.0159602	0.599232	57.9374	30.6806	135.939	0.985203	0.961107	0.991648	1.02316	Chen et al.	0.928264
Undecenoylcarnitine (C11:1) levels	ANX	Inverse variance weighted (multiplicative random effects)	5e-08	6	-0.0464761	-0.00979028	0.0268956	0.0187173	0.600932	103.308	31.2174	266.513	0.948307	0.954587	0.990257	1.02726	Chen et al.	0.928264
4-androsten-3beta,17beta-diol disulfate (1)	ANX	Inverse variance weighted (multiplicative random effects)	5e-08	5	-0.0398486	-0.00838744	0.0230737	0.0160516	0.601301	139.666	29.8906	480.947	0.992577	0.960935	0.991648	1.02334	Hysi et al.	0.928264
margarate (17:0)	ANX	Inverse variance weighted (multiplicative random effects)	5e-06	11	-0.0579541	0.0209411	0.0998362	0.0402526	0.602896	22.212	21.0333	25.3861	0.958436	0.943693	1.02116	1.10499	Meta-analysis	0.928264
3-phosphoglycerate to phosphate ratio	ANX	Inverse variance weighted (multiplicative random effects)	5e-06	10	-0.0775007	-0.0162345	0.0450316	0.0312582	0.603505	22.4153	20.8895	26.4417	0.946731	0.925426	0.983897	1.04606	Chen et al.	0.928264
Leucine to phosphate ratio	ANX	Inverse variance weighted (multiplicative random effects)	5e-06	15	-0.0407713	0.0146937	0.0701586	0.0282984	0.603594	22.5222	20.9797	30.3367	0.953026	0.960049	1.0148	1.07268	Chen et al.	0.928264
Dihydrocaffeate sulfate (2) levels	ANX	Inverse variance weighted (multiplicative random effects)	5e-06	11	-0.0416212	0.0149779	0.071577	0.0288771	0.603986	22.4408	20.9435	25.4241	0.956602	0.959233	1.01509	1.0742	Chen et al.	0.928264
Adenosine 5'-diphosphate (ADP) to mannose ratio	ANX	Inverse variance weighted (multiplicative random effects)	5e-06	11	-0.0755702	-0.0157893	0.0439917	0.0305005	0.604687	22.8403	21.1789	25.0626	0.959749	0.927215	0.984335	1.04497	Chen et al.	0.928264
3-methylhistidine	ANX	Inverse variance weighted (multiplicative random effects)	5e-06	9	-0.10419	-0.0217447	0.0607011	0.0420642	0.605197	22.6977	20.9969	25.3096	0.953543	0.901054	0.97849	1.06258	Meta-analysis	0.928264
Alanine to pyruvate ratio	ANX	Inverse variance weighted (multiplicative random effects)	5e-06	12	-0.0714308	-0.0148946	0.0416417	0.028845	0.6056	22.8594	21.0585	26.3602	0.957354	0.931061	0.985216	1.04252	Chen et al.	0.928264
Glutarate (C5-DC) to caprylate (8:0) ratio	ANX	Inverse variance weighted (multiplicative random effects)	5e-06	11	-0.0496256	0.017715	0.0850556	0.0343575	0.606128	23.0002	21.0698	26.1922	0.954919	0.951586	1.01787	1.08878	Chen et al.	0.928264
gamma-glutamylglutamate	ANX	Inverse variance weighted (multiplicative random effects)	5e-06	16	-0.0488378	0.0173975	0.0836328	0.0337935	0.60668	27.0924	16.1452	73.8671	0.965362	0.952336	1.01755	1.08723	Meta-analysis	0.928264
Linoleoylcholine levels	ANX	Inverse variance weighted (multiplicative random effects)	5e-06	14	-0.046219	0.016373	0.078965	0.0319347	0.608159	22.7688	20.9805	27.8974	0.955524	0.954833	1.01651	1.08217	Chen et al.	0.928264
Catechol glucuronide levels	ANX	Inverse variance weighted (multiplicative random effects)	5e-06	12	-0.0413934	-0.00852608	0.0243413	0.0167691	0.611144	21.5793	20.8559	23.1616	0.950501	0.959452	0.99151	1.02464	Chen et al.	0.928264
1,5-anhydroglucitol (1,5-AG)	ANX	Inverse variance weighted (multiplicative random effects)	5e-08	6	-0.0263193	0.00919403	0.0447074	0.018119	0.611857	97.6796	37.1519	214.937	0.990822	0.974024	1.00924	1.04572	Meta-analysis	0.928264
Arginine to phosphate ratio	ANX	Inverse variance weighted (multiplicative random effects)	5e-06	13	-0.0209693	0.00731134	0.035592	0.0144289	0.612354	31.0925	20.8932	71.7702	0.965848	0.979249	1.00734	1.03623	Chen et al.	0.928264
Phosphate to oleoyl-linoleoyl-glycerol (18:1 to 18:2) [2] ratio	ANX	Inverse variance weighted (multiplicative random effects)	5e-08	6	-0.0937349	-0.0192285	0.0552779	0.0380135	0.612973	53.6386	30.8777	117.281	0.983641	0.910524	0.980955	1.05683	Chen et al.	0.928264
Hexadecenedioate (C16:1-DC) levels	ANX	Inverse variance weighted (multiplicative random effects)	5e-06	18	-0.0285294	-0.00582551	0.0168784	0.0115836	0.615028	93.1102	21.0764	1065.13	0.989474	0.971874	0.994191	1.01702	Chen et al.	0.928264
gamma-glutamyl-epsilon-lysine	ANX	Inverse variance weighted (multiplicative random effects)	5e-06	16	-0.0371679	0.012791	0.06275	0.0254893	0.615794	22.7574	20.9774	25.3514	0.958754	0.963514	1.01287	1.06476	Hysi et al.	0.928264
1-stearoyl-2-adrenoyl-GPC (18:0/22:4)*	ANX	Inverse variance weighted (multiplicative random effects)	5e-06	13	-0.0610102	-0.0124347	0.0361407	0.0247834	0.615852	36.0198	21.0637	192.778	0.973871	0.940814	0.987642	1.0368	Hysi et al.	0.928264
Sphingomyelin (d18:1/25:0, d19:0/24:1, d20:1/23:0, d19:1/24:0) levels	ANX	Inverse variance weighted (multiplicative random effects)	5e-06	20	-0.0372388	-0.00758647	0.0220659	0.0151288	0.616048	55.0453	15.6147	627.058	0.982646	0.963446	0.992442	1.02231	Chen et al.	0.928264
Glutarate (C5-DC) to salicylate ratio	ANX	Inverse variance weighted (multiplicative random effects)	5e-06	11	-0.0385565	0.0131781	0.0649126	0.0263952	0.617595	22.2343	20.885	26.8119	0.958971	0.962177	1.01327	1.06707	Chen et al.	0.928264
Arginine to citrulline ratio	ANX	Inverse variance weighted (multiplicative random effects)	5e-06	18	-0.0349382	0.0119408	0.0588197	0.0239178	0.617609	28.9834	20.8522	68.2418	0.967283	0.965665	1.01201	1.06058	Chen et al.	0.928264
Malonylcarnitine levels	ANX	Inverse variance weighted (multiplicative random effects)	5e-06	11	-0.0207742	0.00709774	0.0349697	0.0142204	0.617692	22.8713	21.1336	26.3913	0.959959	0.97944	1.00712	1.03559	Chen et al.	0.928264
Delta-CEHC levels	ANX	Inverse variance weighted (multiplicative random effects)	5e-06	10	-0.0528398	0.0180018	0.0888435	0.0361437	0.61844	23.6627	20.9737	38.5776	0.93177	0.948532	1.01816	1.09291	Chen et al.	0.928264
isovalerylcarnitine	ANX	Inverse variance weighted (multiplicative random effects)	5e-08	5	-0.0948795	-0.0192046	0.0564703	0.0386096	0.618904	100.265	35.5587	199.793	0.991853	0.909483	0.980979	1.0581	Hysi et al.	0.928264
Linolenoylcarnitine (C18:3) levels	ANX	Inverse variance weighted (multiplicative random effects)	5e-06	17	-0.0304187	0.010315	0.0510487	0.0207825	0.619661	28.437	20.8886	109.336	0.966383	0.970039	1.01037	1.05237	Chen et al.	0.928264
Beta-alanine levels	ANX	Inverse variance weighted (multiplicative random effects)	5e-06	9	-0.046934	0.0158408	0.0786157	0.032028	0.620888	37.5639	20.8944	154.965	0.976239	0.95415	1.01597	1.08179	Chen et al.	0.928264
Metabolonic lactone sulfate levels	ANX	Inverse variance weighted (multiplicative random effects)	5e-08	8	-0.0137571	0.00459921	0.0229555	0.00936547	0.623368	245.25	35.7928	968.37	0.996068	0.986337	1.00461	1.02322	Chen et al.	0.928264
Lithocholate sulfate (1) levels	ANX	Inverse variance weighted (multiplicative random effects)	5e-06	17	-0.0264383	0.0088011	0.0440405	0.0179793	0.624478	35.151	20.9197	116.214	0.971985	0.973908	1.00884	1.04502	Chen et al.	0.928264
1-stearoyl-2-arachidonoyl-GPE (18:0/20:4)	ANX	Inverse variance weighted (multiplicative random effects)	5e-08	10	-0.0811417	-0.0162087	0.0487244	0.0331291	0.624659	181.262	30.1986	894.01	0.994951	0.922063	0.983922	1.04993	Meta-analysis	0.928264
Sphingomyelin (d18:2/23:1) levels	ANX	Inverse variance weighted (multiplicative random effects)	5e-06	13	-0.0858392	-0.017068	0.0517033	0.0350874	0.626654	27.7881	21.354	81.316	0.966621	0.917742	0.983077	1.05306	Chen et al.	0.928264
oleoyl-oleoyl-glycerol (18:1/18:1) [1]*	ANX	Inverse variance weighted (multiplicative random effects)	5e-06	20	-0.0342668	0.0113118	0.0568905	0.0232544	0.626657	27.9297	21.3456	46.689	0.96471	0.966314	1.01138	1.05854	Hysi et al.	0.928264
sphinganine	ANX	Inverse variance weighted (multiplicative random effects)	5e-06	14	-0.110582	-0.0219783	0.0666253	0.0452059	0.626838	24.64	20.9396	36.8737	0.958833	0.895313	0.978261	1.06889	Meta-analysis	0.928264
4-hydroxy-2-oxoglutaric acid	ANX	Inverse variance weighted (multiplicative random effects)	5e-06	9	-0.100215	-0.0199073	0.0604004	0.0409733	0.627066	22.4996	20.8809	24.8553	0.904424	0.904643	0.980289	1.06226	Meta-analysis	0.928264
N-oleoylserine levels	ANX	Inverse variance weighted (multiplicative random effects)	5e-06	12	-0.0325499	-0.00645271	0.0196445	0.0133149	0.627943	38.6776	21.4497	140.955	0.974083	0.967974	0.993568	1.01984	Chen et al.	0.928264
4-hydroxyphenylacetoylcarnitine levels	ANX	Inverse variance weighted (multiplicative random effects)	5e-06	17	-0.0680889	-0.0134653	0.0411582	0.0278692	0.62898	32.671	20.8956	149.261	0.961905	0.934177	0.986625	1.04202	Chen et al.	0.928264
1-palmitoyl-GPG (16:0) levels	ANX	Inverse variance weighted (multiplicative random effects)	5e-06	17	-0.0489494	-0.00967948	0.0295905	0.0200357	0.629016	30.554	20.5483	139.6	0.967183	0.952229	0.990367	1.03003	Chen et al.	0.928264
Cortisol to taurocholate ratio	ANX	Inverse variance weighted (multiplicative random effects)	5e-06	13	-0.0358274	0.0116834	0.0591941	0.0242402	0.629817	22.8624	21.2462	30.1736	0.959602	0.964807	1.01175	1.06098	Chen et al.	0.928264
hexadecanedioate	ANX	Inverse variance weighted (multiplicative random effects)	5e-08	6	-0.0582653	-0.0114972	0.0352709	0.0238613	0.629922	303.327	33.4832	1212.88	0.996361	0.9434	0.988569	1.0359	Meta-analysis	0.928264
theobromine	ANX	Inverse variance weighted (multiplicative random effects)	5e-06	11	-0.0376072	0.0122404	0.0620881	0.0254325	0.630309	26.3036	20.9809	52.732	0.96278	0.963091	1.01232	1.06406	Meta-analysis	0.928264
phenylpyruvate	ANX	Inverse variance weighted (multiplicative random effects)	5e-08	5	-0.0767319	-0.0150816	0.0465688	0.0314543	0.6316	60.097	30.9031	116.28	0.986254	0.926138	0.985032	1.04767	Meta-analysis	0.928264
phosphoethanolamine	ANX	Inverse variance weighted (multiplicative random effects)	5e-06	14	-0.0483757	0.0156656	0.0797069	0.0326741	0.631619	24.5439	20.8527	51.2495	0.938416	0.952776	1.01579	1.08297	Meta-analysis	0.928264
docosadioate	ANX	Inverse variance weighted (multiplicative random effects)	5e-06	10	-0.102515	-0.0201445	0.0622265	0.042026	0.631701	24.7406	21.2188	36.7834	0.961594	0.902564	0.980057	1.0642	Meta-analysis	0.928264
4-androsten-3alpha,17alpha-diol monosulfate (2)	ANX	Inverse variance weighted (multiplicative random effects)	5e-06	12	-0.0286934	-0.00563673	0.0174199	0.0117636	0.631819	57.7836	20.8709	445.491	0.982218	0.971714	0.994379	1.01757	Hysi et al.	0.928264
10-heptadecenoate (17:1n7)	ANX	Inverse variance weighted (multiplicative random effects)	5e-06	9	-0.0411952	0.0133146	0.0678244	0.0278111	0.632116	22.4747	20.961	24.574	0.886832	0.959642	1.0134	1.07018	Meta-analysis	0.928264
6-bromotryptophan levels	ANX	Inverse variance weighted (multiplicative random effects)	5e-08	6	-0.0419896	-0.00824119	0.0255072	0.0172186	0.632208	125.492	31.0527	399.282	0.989861	0.95888	0.991793	1.02584	Chen et al.	0.928264
phosphate	ANX	Inverse variance weighted (multiplicative random effects)	5e-06	8	-0.107743	-0.0211258	0.0654911	0.0441923	0.63262	29.3187	20.9522	53.0625	0.967816	0.897859	0.979096	1.06768	Meta-analysis	0.928264
2-aminoadipate	ANX	Inverse variance weighted (multiplicative random effects)	5e-06	19	-0.0243673	0.00783911	0.0400455	0.0164318	0.633313	25.6663	20.9923	55.5243	0.963	0.975927	1.00787	1.04086	Hysi et al.	0.928264
N4-acetylcytidine	ANX	Inverse variance weighted (multiplicative random effects)	5e-08	9	-0.0470357	0.0149237	0.0768831	0.0316119	0.636863	79.1336	30.8861	302.879	0.988752	0.954053	1.01504	1.07992	Meta-analysis	0.928264
Gamma-CEHC glucuronide levels	ANX	Inverse variance weighted (multiplicative random effects)	5e-06	14	-0.0511789	-0.0098977	0.0313835	0.0210618	0.638401	28.8475	20.8564	116.059	0.964308	0.950109	0.990151	1.03188	Chen et al.	0.928264
Inosine to EDTA ratio	ANX	Inverse variance weighted (multiplicative random effects)	5e-06	17	-0.0307107	0.00968409	0.0500789	0.0206096	0.638439	22.8917	20.8567	27.7836	0.958048	0.969756	1.00973	1.05135	Chen et al.	0.928264
Octadecadienedioate (C18:2-DC) levels	ANX	Inverse variance weighted (multiplicative random effects)	5e-06	16	-0.0369095	-0.00712861	0.0226523	0.0151943	0.638954	86.3888	20.951	775.142	0.98827	0.963763	0.992897	1.02291	Chen et al.	0.928264
2-butenoylglycine levels	ANX	Inverse variance weighted (multiplicative random effects)	5e-06	14	-0.0259558	0.00816053	0.0422769	0.0174063	0.639194	41.069	20.8446	210.225	0.975893	0.974378	1.00819	1.04318	Chen et al.	0.928264
S-adenosylhomocysteine (SAH) levels	ANX	Inverse variance weighted (multiplicative random effects)	5e-06	12	-0.0214757	0.00674878	0.0349732	0.0144002	0.639314	30.8913	20.9375	112.797	0.964365	0.978753	1.00677	1.03559	Chen et al.	0.928264
Succinate to trans-4-hydroxyproline ratio	ANX	Inverse variance weighted (multiplicative random effects)	5e-06	10	-0.0609541	0.0191264	0.0992069	0.0408574	0.639695	23.2323	21.2196	33.2581	0.949869	0.940866	1.01931	1.10429	Chen et al.	0.928264
Citrate to oxalate (ethanedioate) ratio	ANX	Inverse variance weighted (multiplicative random effects)	5e-06	11	-0.0460304	-0.00887022	0.0282899	0.0189593	0.639887	25.404	21.2684	51.1132	0.96364	0.955013	0.991169	1.02869	Chen et al.	0.928264
N-acetylcarnosine	ANX	Inverse variance weighted (multiplicative random effects)	5e-08	11	-0.0947069	-0.0182116	0.0582836	0.0390282	0.640766	137.638	29.6914	474.272	0.993025	0.90964	0.981953	1.06002	Meta-analysis	0.928264
betaine	ANX	Inverse variance weighted (multiplicative random effects)	5e-08	9	-0.0244086	-0.00468398	0.0150406	0.0100636	0.641617	141.916	30.3501	345.887	0.99236	0.975887	0.995327	1.01515	Meta-analysis	0.928264
5-acetylamino-6-amino-3-methyluracil	ANX	Inverse variance weighted (multiplicative random effects)	5e-06	16	-0.0533362	-0.0102155	0.0329052	0.0220004	0.64241	74.3107	20.9948	774.932	0.98725	0.948061	0.989837	1.03345	Meta-analysis	0.928264
2-aminophenol sulfate	ANX	Inverse variance weighted (multiplicative random effects)	5e-06	12	-0.060019	0.0186019	0.0972228	0.0401127	0.642833	23.2027	20.928	29.2781	0.960107	0.941747	1.01878	1.10211	Meta-analysis	0.928264
Salicylate to citrate ratio	ANX	Inverse variance weighted (multiplicative random effects)	5e-06	12	-0.0557062	-0.0106555	0.0343953	0.0229851	0.642948	22.5743	20.9197	27.0549	0.958617	0.945817	0.989401	1.03499	Chen et al.	0.928264
N-palmitoyl-sphingosine (d18:1 to 16:0) to N-stearoyl-sphingosine (d18:1 to 18:0) ratio	ANX	Inverse variance weighted (multiplicative random effects)	5e-06	13	-0.0368212	0.0113389	0.059499	0.0245715	0.644465	40.976	21.1712	187.312	0.976687	0.963848	1.0114	1.0613	Chen et al.	0.928264
Glycerol to palmitoylcarnitine (C16) ratio	ANX	Inverse variance weighted (multiplicative random effects)	5e-06	11	-0.0431606	0.0132824	0.0697255	0.0287975	0.644629	27.2873	20.9522	47.9953	0.965716	0.957758	1.01337	1.07221	Chen et al.	0.928264
Phosphate to serine ratio	ANX	Inverse variance weighted (multiplicative random effects)	5e-06	13	-0.0458274	-0.00872698	0.0283735	0.0189288	0.644768	40.1986	21.0214	120.39	0.976977	0.955207	0.991311	1.02878	Chen et al.	0.928264
Eicosanedioate (C20-DC) levels	ANX	Inverse variance weighted (multiplicative random effects)	5e-06	7	-0.0493893	0.0151722	0.0797337	0.0329395	0.64508	29.8423	22.1507	63.8193	0.971176	0.951811	1.01529	1.083	Chen et al.	0.928264
2-methoxyhydroquinone sulfate (2) levels	ANX	Inverse variance weighted (multiplicative random effects)	5e-06	8	-0.0868671	-0.0165283	0.0538105	0.0358871	0.645111	22.7883	21.1845	26.1989	0.957772	0.916799	0.983608	1.05528	Chen et al.	0.928264
Maltose to sucrose ratio	ANX	Inverse variance weighted (multiplicative random effects)	5e-06	11	-0.0434456	-0.00824251	0.0269606	0.0179608	0.646293	22.6053	21.6132	25.5582	0.958534	0.957485	0.991791	1.02733	Chen et al.	0.928264
Adenosine 5'-monophosphate (AMP) to glutamate ratio	ANX	Inverse variance weighted (multiplicative random effects)	5e-06	14	-0.0334541	0.0102213	0.0538968	0.0222834	0.646452	22.9475	21.2983	25.6924	0.959424	0.967099	1.01027	1.05538	Chen et al.	0.928264
Spermidine to taurocholate ratio	ANX	Inverse variance weighted (multiplicative random effects)	5e-06	5	-0.0646152	0.0196316	0.103878	0.0429831	0.647865	23.4897	22.017	25.739	0.961796	0.937428	1.01983	1.10947	Chen et al.	0.928264
Phosphate to glucose ratio	ANX	Inverse variance weighted (multiplicative random effects)	5e-06	12	-0.0604328	-0.0114116	0.0376095	0.0250108	0.648197	22.1557	20.8561	25.6667	0.95858	0.941357	0.988653	1.03833	Chen et al.	0.928264
Histidine to pyruvate ratio	ANX	Inverse variance weighted (multiplicative random effects)	5e-06	15	-0.0229856	0.00697247	0.0369305	0.0152847	0.648266	23.8608	20.9623	39.1068	0.960259	0.977277	1.007	1.03762	Chen et al.	0.928264
Adenosine 5'-diphosphate (ADP) to uridine ratio	ANX	Inverse variance weighted (multiplicative random effects)	5e-06	6	-0.0546923	0.016576	0.0878443	0.0363614	0.648485	23.0213	20.8776	26.4142	0.962946	0.946776	1.01671	1.09182	Chen et al.	0.928264
Sphingomyelin (d18:1/19:0, d19:1/18:0) levels	ANX	Inverse variance weighted (multiplicative random effects)	5e-06	15	-0.0476914	-0.00899021	0.029711	0.0197455	0.64889	50.934	21.2699	185.334	0.981478	0.953428	0.99105	1.03016	Chen et al.	0.928264
Threonine to alpha-ketobutyrate ratio	ANX	Inverse variance weighted (multiplicative random effects)	5e-06	8	-0.0554457	-0.0104395	0.0345667	0.0229623	0.649371	26.919	21.2897	55.052	0.967413	0.946063	0.989615	1.03517	Chen et al.	0.928264
N-acetylarginine	ANX	Inverse variance weighted (multiplicative random effects)	5e-08	11	-0.0205819	-0.00386642	0.0128491	0.00852833	0.650288	310.965	32.9017	2057.86	0.996814	0.979628	0.996141	1.01293	Meta-analysis	0.928264
sphingomyelin (d18:1/20:0, d16:1/22:0)*	ANX	Inverse variance weighted (multiplicative random effects)	5e-08	10	-0.0632421	-0.0118783	0.0394856	0.026206	0.650358	110.104	30.1423	457.839	0.991756	0.938716	0.988192	1.04028	Meta-analysis	0.928264
Alpha-ketoglutarate to ornithine ratio	ANX	Inverse variance weighted (multiplicative random effects)	5e-06	15	-0.025459	0.00765593	0.0407708	0.0168954	0.650449	23.5415	21.1394	43.3132	0.960353	0.974862	1.00769	1.04161	Chen et al.	0.928264
Phosphoethanolamine to choline ratio	ANX	Inverse variance weighted (multiplicative random effects)	5e-06	12	-0.0466952	0.0140314	0.074758	0.030983	0.650639	22.8763	20.8699	34.5972	0.952971	0.954378	1.01413	1.07762	Chen et al.	0.928264
tryptophan	ANX	Inverse variance weighted (multiplicative random effects)	5e-06	5	-0.0983412	0.0294844	0.15731	0.0652172	0.6512	43.4071	20.898	76.5026	0.981045	0.90634	1.02992	1.17036	Meta-analysis	0.928264
Guaiacol sulfate levels	ANX	Inverse variance weighted (multiplicative random effects)	5e-06	13	-0.0344183	0.010264	0.0549463	0.0227971	0.652541	22.8894	20.8535	26.9943	0.959615	0.966167	1.01032	1.05648	Chen et al.	0.928264
4-oxo-retinoic acid levels	ANX	Inverse variance weighted (multiplicative random effects)	5e-06	11	-0.0390141	0.0116249	0.0622638	0.0258362	0.65275	27.6953	20.9893	56.7186	0.963742	0.961737	1.01169	1.06424	Chen et al.	0.928264
Ceramide (d18:1/24:1) levels	ANX	Inverse variance weighted (multiplicative random effects)	5e-08	6	-0.0667773	-0.0124291	0.0419192	0.0277287	0.653981	102.918	38.0925	346.933	0.989728	0.935403	0.987648	1.04281	Chen et al.	0.928264
3-methylglutarylcarnitine (2) levels	ANX	Inverse variance weighted (multiplicative random effects)	5e-08	10	-0.0223105	0.0065936	0.0354977	0.014747	0.654792	118.522	31.822	408.336	0.992383	0.977937	1.00662	1.03614	Chen et al.	0.928264
Picolinoylglycine levels	ANX	Inverse variance weighted (multiplicative random effects)	5e-06	11	-0.0483223	0.0142748	0.076872	0.0319373	0.654901	25.2865	20.8501	53.5081	0.961847	0.952827	1.01438	1.0799	Chen et al.	0.928264
Glycosyl ceramide (d18:1/23:1, d17:1/24:1) levels	ANX	Inverse variance weighted (multiplicative random effects)	5e-06	10	-0.0492161	-0.00910913	0.0309978	0.0204627	0.656207	29.3399	21.3188	58.6755	0.968835	0.951975	0.990932	1.03148	Chen et al.	0.928264
N-stearoyl-sphingosine (d18:1/18:0)*	ANX	Inverse variance weighted (multiplicative random effects)	5e-08	8	-0.0729435	0.0214311	0.115806	0.0481503	0.656256	60.9045	35.926	130.031	0.978734	0.929653	1.02166	1.12278	Meta-analysis	0.928264
Pristanate levels	ANX	Inverse variance weighted (multiplicative random effects)	5e-06	6	-0.0541532	0.0158875	0.0859282	0.0357351	0.656616	23.1142	21.3164	26.7517	0.963177	0.947287	1.01601	1.08973	Chen et al.	0.928264
succinate	ANX	Inverse variance weighted (multiplicative random effects)	5e-06	5	-0.158559	0.0464073	0.251373	0.104575	0.657207	25.8132	20.8896	32.9059	0.963739	0.853373	1.0475	1.28579	Meta-analysis	0.928264
3-phosphoglycerate	ANX	Inverse variance weighted (multiplicative random effects)	5e-06	9	-0.0734594	0.0214979	0.116455	0.0484476	0.657234	22.1189	20.7685	24.5595	0.959213	0.929174	1.02173	1.12351	Meta-analysis	0.928264
cortisone	ANX	Inverse variance weighted (multiplicative random effects)	5e-06	10	-0.0832947	-0.01534	0.0526147	0.0346707	0.658165	23.1012	20.9266	27.8713	0.920222	0.92008	0.984777	1.05402	Meta-analysis	0.928264
Choline phosphate to choline ratio	ANX	Inverse variance weighted (multiplicative random effects)	5e-06	12	-0.0714902	-0.0131553	0.0451797	0.0297627	0.658486	27.9105	20.8614	59.599	0.958199	0.931005	0.986931	1.04622	Chen et al.	0.928264
Choline phosphate to phosphoethanolamine ratio	ANX	Inverse variance weighted (multiplicative random effects)	5e-06	12	-0.0531512	0.0154258	0.0840028	0.0349883	0.659296	25.0898	21.0697	37.4405	0.953095	0.948237	1.01555	1.08763	Chen et al.	0.928264
Spermidine to histidine ratio	ANX	Inverse variance weighted (multiplicative random effects)	5e-06	7	-0.0399167	0.0115812	0.063079	0.0262744	0.659375	24.9766	20.9906	39.0559	0.95991	0.960869	1.01165	1.06511	Chen et al.	0.928264
16a-hydroxy DHEA 3-sulfate	ANX	Inverse variance weighted (multiplicative random effects)	5e-08	10	-0.0259172	0.00747966	0.0408765	0.0170392	0.660685	149.688	31.2731	954.261	0.991833	0.974416	1.00751	1.04172	Meta-analysis	0.928264
pseudouridine	ANX	Inverse variance weighted (multiplicative random effects)	5e-06	17	-0.0860377	-0.0157309	0.054576	0.0358708	0.660993	30.0042	20.898	73.7929	0.96863	0.91756	0.984392	1.05609	Meta-analysis	0.928264
N-methylhydroxyproline levels	ANX	Inverse variance weighted (multiplicative random effects)	5e-06	7	-0.0417464	0.0119962	0.0657388	0.0274197	0.661747	24.0025	21.2006	27.1697	0.964118	0.959113	1.01207	1.06795	Chen et al.	0.928264
1-methylimidazoleacetate	ANX	Inverse variance weighted (multiplicative random effects)	5e-06	9	-0.0607896	-0.0110846	0.0386204	0.0253597	0.662042	76.8993	21.1711	510.292	0.986569	0.941021	0.988977	1.03938	Hysi et al.	0.928264
Phenylalanine to phosphate ratio	ANX	Inverse variance weighted (multiplicative random effects)	5e-06	11	-0.0560421	-0.0101825	0.035677	0.0233977	0.663423	24.3801	21.0523	38.4762	0.961225	0.945499	0.989869	1.03632	Chen et al.	0.928264
N-delta-acetylornithine	ANX	Inverse variance weighted (multiplicative random effects)	5e-08	6	-0.0159421	0.00452796	0.024998	0.0104439	0.664615	475.363	29.9039	1837.92	0.997407	0.984184	1.00454	1.02531	Meta-analysis	0.928264
Adenosine 5'-monophosphate (AMP) to flavin adenine dinucleotide (FAD) ratio	ANX	Inverse variance weighted (multiplicative random effects)	5e-06	11	-0.083398	-0.0150864	0.0532252	0.0348529	0.665117	29.8998	20.8663	98.7465	0.967974	0.919985	0.985027	1.05467	Chen et al.	0.928264
Spermidine to N-acetylputrescine ratio	ANX	Inverse variance weighted (multiplicative random effects)	5e-06	12	-0.0373084	-0.00674302	0.0238224	0.0155946	0.665455	50.0103	20.9416	336.391	0.977932	0.963379	0.99328	1.02411	Chen et al.	0.928264
Phytanate levels	ANX	Inverse variance weighted (multiplicative random effects)	5e-06	11	-0.0387406	0.0109482	0.0606369	0.0253514	0.665845	23.7968	21.5194	26.6684	0.951333	0.962	1.01101	1.06251	Chen et al.	0.928264
Spermidine to ergothioneine ratio	ANX	Inverse variance weighted (multiplicative random effects)	5e-06	11	-0.0287026	0.00809277	0.0448881	0.0187731	0.666408	29.933	20.4826	72.3792	0.968175	0.971705	1.00813	1.04591	Chen et al.	0.928264
2-oleoyl-GPE (18:1)*	ANX	Inverse variance weighted (multiplicative random effects)	5e-06	21	-0.0218665	0.00616132	0.0341891	0.0142999	0.666566	22.8088	20.8754	34.6816	0.948797	0.978371	1.00618	1.03478	Hysi et al.	0.928264
Carnitine C5:1 levels	ANX	Inverse variance weighted (multiplicative random effects)	5e-06	13	-0.0382687	-0.00688051	0.0245077	0.0160144	0.667453	26.9311	21.0678	63.2501	0.962007	0.962454	0.993143	1.02481	Chen et al.	0.928264
Picolinate levels	ANX	Inverse variance weighted (multiplicative random effects)	5e-06	16	-0.027662	0.00775048	0.0431629	0.0180676	0.667944	35.0611	21.309	107.833	0.973261	0.972717	1.00778	1.04411	Chen et al.	0.928264
Glycocholate glucuronide (1) levels	ANX	Inverse variance weighted (multiplicative random effects)	5e-06	10	-0.0226763	-0.004063	0.0145503	0.00949659	0.668769	22.9315	20.8785	26.3293	0.95365	0.977579	0.995945	1.01466	Chen et al.	0.928264
sphingomyelin (d18:2/23:0, d18:1/23:1, d17:1/24:1)*	ANX	Inverse variance weighted (multiplicative random effects)	5e-08	6	-0.187998	-0.0335162	0.120965	0.0788171	0.670662	55.3542	30.9645	101.358	0.98318	0.828617	0.967039	1.12859	Meta-analysis	0.928264
glycolithocholate sulfate*	ANX	Inverse variance weighted (multiplicative random effects)	5e-06	19	-0.0477683	-0.00851056	0.0307472	0.0200295	0.670908	44.2057	21.0402	252.898	0.978254	0.953355	0.991526	1.03122	Meta-analysis	0.928264
3-(3-amino-3-carboxypropyl)uridine levels	ANX	Inverse variance weighted (multiplicative random effects)	5e-06	9	-0.0615926	-0.0109648	0.039663	0.0258305	0.671209	24.91	21.0746	37.4316	0.954557	0.940266	0.989095	1.04046	Chen et al.	0.928264
xanthine	ANX	Inverse variance weighted (multiplicative random effects)	5e-06	9	-0.0530058	0.0146231	0.082252	0.0345045	0.671711	25.0503	21.296	31.4901	0.890573	0.948374	1.01473	1.08573	Hysi et al.	0.928264
glycosyl-N-palmitoyl-sphingosine (d18:1/16:0)	ANX	Inverse variance weighted (multiplicative random effects)	5e-08	9	-0.0591045	-0.0105075	0.0380896	0.0247944	0.671723	103.673	29.758	542.89	0.990394	0.942608	0.989548	1.03882	Meta-analysis	0.928264
Caffeine to theobromine ratio	SCZ	Inverse variance weighted (multiplicative random effects)	5e-06	9	-0.0615023	0.0256981	0.112898	0.04449	0.563524	23.7255	21.0131	28.1734	0.958973	0.940351	1.02603	1.11952	Chen et al.	0.928341
1-palmitoleoylglycerol (16:1) levels	SCZ	Inverse variance weighted (multiplicative random effects)	5e-06	20	-0.0387022	0.0160232	0.0707487	0.0279211	0.566053	22.6776	20.8633	28.4508	0.955764	0.962037	1.01615	1.07331	Chen et al.	0.928341
4-androsten-3alpha,17alpha-diol monosulfate (3)	SCZ	Inverse variance weighted (multiplicative random effects)	5e-08	6	-0.0595603	-0.0134425	0.0326752	0.0235295	0.567792	254.484	41.6003	677.284	0.995087	0.942179	0.986647	1.03321	Hysi et al.	0.928341
Arginine to ornithine ratio	SCZ	Inverse variance weighted (multiplicative random effects)	5e-08	6	-0.153987	-0.0347329	0.0845212	0.0608439	0.5681	55.7909	30.5737	134.799	0.984435	0.857283	0.965863	1.0882	Chen et al.	0.928341
1-palmitoyl-2-dihomo-linolenoyl-GPC (16:0/20:3n3 or 6) levels	SCZ	Inverse variance weighted (multiplicative random effects)	5e-06	15	-0.0460854	0.0188976	0.0838805	0.0331546	0.568689	56.9292	20.8418	453.779	0.983605	0.95496	1.01908	1.0875	Chen et al.	0.928341
sphingomyelin (d18:1/20:0, d16:1/22:0)*	SCZ	Inverse variance weighted (multiplicative random effects)	5e-08	10	-0.0837514	-0.0188622	0.0460269	0.0331067	0.568854	110.104	30.1423	457.839	0.991756	0.91966	0.981315	1.0471	Meta-analysis	0.928341
Adenosine 5'-monophosphate (AMP) to proline ratio	SCZ	Inverse variance weighted (multiplicative random effects)	5e-06	8	-0.0891344	-0.020028	0.0490783	0.0352584	0.57001	29.2669	21.3397	72.4913	0.961094	0.914723	0.980171	1.0503	Chen et al.	0.928341
7-alpha-hydroxy-3-oxo-4-cholestenoate (7-Hoca)	SCZ	Inverse variance weighted (multiplicative random effects)	5e-06	16	-0.0829503	-0.0185498	0.0458508	0.0328574	0.572378	28.7977	21.0402	93.4982	0.966638	0.920397	0.981621	1.04692	Meta-analysis	0.928341
cysteine s-sulfate	SCZ	Inverse variance weighted (multiplicative random effects)	5e-06	14	-0.154686	-0.0345238	0.0856383	0.0613072	0.573348	24.3193	20.9398	43.0394	0.961354	0.856684	0.966065	1.08941	Meta-analysis	0.928341
Adenosine 5'-diphosphate (ADP) to gluconate ratio	SCZ	Inverse variance weighted (multiplicative random effects)	5e-06	10	-0.06842	-0.0152213	0.0379773	0.0271422	0.574934	22.4148	20.9539	26.0093	0.959733	0.933868	0.984894	1.03871	Chen et al.	0.928341
Pyruvate to N-acetylneuraminate ratio	SCZ	Inverse variance weighted (multiplicative random effects)	5e-06	18	-0.107292	-0.0238538	0.0595844	0.0425705	0.57525	25.1011	21.3383	58.2935	0.96237	0.898263	0.976428	1.0614	Chen et al.	0.928341
pyroglutamine*	SCZ	Inverse variance weighted (multiplicative random effects)	5e-06	15	-0.0311827	0.0124372	0.0560571	0.0222551	0.576265	42.6904	21.0888	140.978	0.978022	0.969298	1.01251	1.05766	Hysi et al.	0.928341
Cis-4-decenoate (10:1n6) levels	SCZ	Inverse variance weighted (multiplicative random effects)	5e-06	12	-0.0516305	-0.0114513	0.028728	0.0204996	0.576428	111.58	20.9001	671.872	0.990004	0.94968	0.988614	1.02914	Chen et al.	0.928341
Aspartate to phosphate ratio	SCZ	Inverse variance weighted (multiplicative random effects)	5e-06	11	-0.0930387	-0.0205923	0.0518541	0.0369624	0.57745	30.2831	21.137	97.6125	0.966024	0.911158	0.979618	1.05322	Chen et al.	0.928341
arachidate (20:0)	SCZ	Inverse variance weighted (multiplicative random effects)	5e-06	11	-0.0522417	0.0207455	0.0937326	0.0372384	0.57746	22.8076	21.1418	26.2069	0.957097	0.949099	1.02096	1.09827	Meta-analysis	0.928341
dimethylglycine	SCZ	Inverse variance weighted (multiplicative random effects)	5e-08	8	-0.0572533	0.0226611	0.102576	0.0407727	0.578353	198.68	32.3243	1190.78	0.992914	0.944355	1.02292	1.10802	Meta-analysis	0.928341
Tartarate levels	SCZ	Inverse variance weighted (multiplicative random effects)	5e-06	13	-0.0542321	0.0214438	0.0971198	0.0386102	0.578626	22.1573	20.8378	26.9334	0.958289	0.947212	1.02168	1.10199	Chen et al.	0.928341
Adenosine 5'-diphosphate (ADP) to glucose ratio	SCZ	Inverse variance weighted (multiplicative random effects)	5e-06	9	-0.0505167	0.0199476	0.0904119	0.0359512	0.578995	23.3616	21.3988	25.9869	0.961901	0.950738	1.02015	1.09463	Chen et al.	0.928341
Bilirubin degradation product, C16H18N2O5 (1) levels	SCZ	Inverse variance weighted (multiplicative random effects)	5e-06	11	-0.0248068	0.00977858	0.0443639	0.0176456	0.579465	108.745	21.0071	963.117	0.991396	0.975498	1.00983	1.04536	Chen et al.	0.928341
Adenosine 5'-diphosphate (ADP) to valine ratio	SCZ	Inverse variance weighted (multiplicative random effects)	5e-06	15	-0.0384927	0.0151447	0.0687821	0.027366	0.57998	23.9075	20.9771	29.5205	0.949213	0.962239	1.01526	1.0712	Chen et al.	0.928341
Choline phosphate to choline ratio	SCZ	Inverse variance weighted (multiplicative random effects)	5e-06	12	-0.0855245	-0.0188294	0.0478658	0.0340282	0.580026	27.9105	20.8614	59.599	0.958199	0.918031	0.981347	1.04903	Chen et al.	0.928341
Adenosine 5'-diphosphate (ADP) to choline phosphate ratio	SCZ	Inverse variance weighted (multiplicative random effects)	5e-06	12	-0.0559696	-0.0123219	0.0313258	0.0222692	0.580047	22.7997	21.5081	26.1528	0.959792	0.945568	0.987754	1.03182	Chen et al.	0.928341
N-acetylalanine	SCZ	Inverse variance weighted (multiplicative random effects)	5e-06	13	-0.0930089	0.0365389	0.166087	0.0660958	0.580389	26.3724	21.0687	56.3568	0.96327	0.911185	1.03721	1.18068	Meta-analysis	0.928341
3-methyladipate levels	SCZ	Inverse variance weighted (multiplicative random effects)	5e-06	9	-0.0674637	0.0264888	0.120441	0.047935	0.580538	23.7872	20.8468	27.3486	0.962357	0.934762	1.02684	1.12799	Chen et al.	0.928341
imidazole lactate	SCZ	Inverse variance weighted (multiplicative random effects)	5e-08	12	-0.0414399	0.016245	0.07393	0.0294311	0.58097	277.342	31.34	1476.52	0.996646	0.959407	1.01638	1.07673	Meta-analysis	0.928341
sphingomyelin (d18:1/24:1, d18:2/24:0)*	SCZ	Inverse variance weighted (multiplicative random effects)	5e-08	5	-0.146305	-0.0320778	0.0821491	0.058279	0.582033	39.2724	32.682	53.8628	0.975722	0.863894	0.968431	1.08562	Meta-analysis	0.928341
1-palmitoyl-GPI (16:0)	SCZ	Inverse variance weighted (multiplicative random effects)	5e-06	13	-0.0780473	0.0304188	0.138885	0.0553399	0.582544	25.5473	20.7936	46.5534	0.962202	0.924921	1.03089	1.14899	Meta-analysis	0.928341
ornithine	SCZ	Inverse variance weighted (multiplicative random effects)	5e-08	6	-0.1169	0.0455313	0.207963	0.0828732	0.582725	46.3446	30.9625	104.236	0.981787	0.889674	1.04658	1.23117	Meta-analysis	0.928341
mannose	SCZ	Inverse variance weighted (multiplicative random effects)	5e-06	5	-0.110856	-0.0242456	0.0623647	0.044189	0.583225	65.3898	21.5193	187	0.921548	0.895068	0.976046	1.06435	Meta-analysis	0.928341
N-methylhydroxyproline levels	SCZ	Inverse variance weighted (multiplicative random effects)	5e-06	7	-0.12858	-0.028115	0.0723495	0.0512574	0.583345	24.0025	21.2006	27.1697	0.964118	0.879344	0.972277	1.07503	Chen et al.	0.928341
5alpha-androstan-3alpha,17beta-diol monosulfate (1)	SCZ	Inverse variance weighted (multiplicative random effects)	5e-08	14	-0.0629839	-0.0137406	0.0355027	0.0251241	0.584442	207.053	31.6576	1788.2	0.995515	0.938959	0.986353	1.03614	Meta-analysis	0.928396
epiandrosterone sulfate	SCZ	Inverse variance weighted (multiplicative random effects)	5e-08	11	-0.0844949	-0.0184184	0.0476581	0.0337125	0.584834	199.483	32.1111	1389.97	0.995376	0.918976	0.98175	1.04881	Meta-analysis	0.928396
Glutamine to asparagine ratio	SCZ	Inverse variance weighted (multiplicative random effects)	5e-08	7	-0.0457375	0.0176266	0.0809906	0.0323286	0.585594	213.385	31.4292	1060.76	0.995545	0.955293	1.01778	1.08436	Chen et al.	0.928396
12,13-DiHOME	SCZ	Inverse variance weighted (multiplicative random effects)	5e-06	5	-0.127201	0.0489041	0.225009	0.0898494	0.586242	22.7739	21.0949	25.3317	0.957724	0.880557	1.05012	1.25233	Meta-analysis	0.928396
valine	DEP	Inverse variance weighted (multiplicative random effects)	5e-06	12	-0.0255502	0.00876771	0.0430856	0.0175091	0.616547	27.2183	20.8899	48.5266	0.965699	0.974773	1.00881	1.04403	Meta-analysis	0.928404
Pentose acid levels	ALS	Inverse variance weighted (multiplicative random effects)	5e-06	14	-0.120393	-0.0273604	0.0656719	0.0474655	0.564326	23.4246	20.9536	32.0146	0.95876	0.886572	0.97301	1.06788	Chen et al.	0.928502
Adenosine 5'-monophosphate (AMP) to tyrosine ratio	ALS	Inverse variance weighted (multiplicative random effects)	5e-06	9	-0.0963749	0.0400303	0.176436	0.0695945	0.565161	22.6814	20.9463	25.0059	0.955624	0.908123	1.04084	1.19296	Chen et al.	0.928502
asparagine	ALS	Inverse variance weighted (multiplicative random effects)	5e-08	6	-0.179588	-0.0407448	0.098098	0.0708382	0.565169	285.503	35.0495	1402.97	0.996177	0.835615	0.960074	1.10307	Meta-analysis	0.928502
Adenosine 5'-diphosphate (ADP) to glycerate ratio	ALS	Inverse variance weighted (multiplicative random effects)	5e-06	8	-0.0570381	0.0236793	0.104397	0.0411823	0.5653	23.3212	20.4596	29.9984	0.962477	0.944558	1.02396	1.11004	Chen et al.	0.928502
linoleate (18:2n6)	BP	Inverse variance weighted (multiplicative random effects)	5e-06	11	-0.196133	-0.0348922	0.126349	0.0822657	0.671464	22.763	21.0288	25.3737	0.958231	0.821903	0.96571	1.13468	Meta-analysis	0.928559
Adenosine 5'-diphosphate (ADP) to N-acetylneuraminate ratio	ANX	Inverse variance weighted (multiplicative random effects)	5e-06	9	-0.059253	-0.0104973	0.0382583	0.0248753	0.673026	25.2966	21.3856	40.9448	0.957599	0.942468	0.989558	1.039	Chen et al.	0.928646
Cholesterol to benzoate ratio	ANX	Inverse variance weighted (multiplicative random effects)	5e-06	5	-0.0443542	0.0121497	0.0686535	0.0288285	0.673429	21.8414	20.9742	23.1261	0.951149	0.956615	1.01222	1.07106	Chen et al.	0.928646
Phosphate to EDTA ratio	SCZ	Inverse variance weighted (multiplicative random effects)	5e-06	11	-0.113434	-0.0245822	0.0642696	0.0453326	0.587637	22.981	20.5422	28.4885	0.957964	0.892763	0.975717	1.06638	Chen et al.	0.929062
cortisone	SCZ	Inverse variance weighted (multiplicative random effects)	5e-06	10	-0.128919	-0.0279051	0.0731091	0.0515379	0.588198	23.1012	20.9266	27.8713	0.920222	0.879045	0.972481	1.07585	Meta-analysis	0.929062
Glycerol 3-phosphate levels	SCZ	Inverse variance weighted (multiplicative random effects)	5e-06	16	-0.0432397	0.0164094	0.0760584	0.0304332	0.589754	33.9222	20.8659	180.797	0.971815	0.957682	1.01654	1.07903	Chen et al.	0.929062
Trans-urocanate levels	SCZ	Inverse variance weighted (multiplicative random effects)	5e-06	10	-0.0322118	0.0122036	0.056619	0.0226609	0.590211	60.6795	21.6328	381.288	0.972333	0.968301	1.01228	1.05825	Chen et al.	0.929062
caproate (6:0)	SCZ	Inverse variance weighted (multiplicative random effects)	5e-06	10	-0.0663399	0.0251301	0.1166	0.0466684	0.590244	36.5473	20.9457	158.882	0.974423	0.935813	1.02545	1.12367	Meta-analysis	0.929062
5alpha-androstan-3alpha,17alpha-diol monosulfate levels	ALS	Inverse variance weighted (multiplicative random effects)	5e-08	5	-0.0902887	0.0372906	0.16487	0.0650915	0.566715	108.454	43.7331	218.886	0.992155	0.913667	1.03799	1.17924	Chen et al.	0.929644
1-oleoyl-GPC (18:1)	SCZ	Inverse variance weighted (multiplicative random effects)	5e-06	9	-0.0741408	0.0277582	0.129657	0.0519893	0.593395	31.1869	20.8678	91.6998	0.971175	0.928541	1.02815	1.13844	Meta-analysis	0.929711
N-acetylglycine	SCZ	Inverse variance weighted (multiplicative random effects)	5e-08	7	-0.0841969	-0.0179988	0.0481993	0.0337745	0.594095	221.083	32.2011	1228.18	0.995976	0.91925	0.982162	1.04938	Meta-analysis	0.929711
2-linoleoyl-GPC (18:2)*	SCZ	Inverse variance weighted (multiplicative random effects)	5e-06	12	-0.0700137	0.0260765	0.122167	0.0490256	0.594799	23.8871	21.0373	37.0557	0.954476	0.932381	1.02642	1.12994	Hysi et al.	0.929711
Arachidonate (20:4n6) to caffeine ratio	SCZ	Inverse variance weighted (multiplicative random effects)	5e-06	15	-0.12164	-0.0259207	0.0697984	0.0488363	0.59558	23.0873	11.4109	34.0632	0.959085	0.885467	0.974412	1.07229	Chen et al.	0.929711
2,3-dihydroxypyridine levels	SCZ	Inverse variance weighted (multiplicative random effects)	5e-06	11	-0.0670116	0.0247522	0.116516	0.0468183	0.597023	21.7415	20.4377	23.0689	0.95671	0.935184	1.02506	1.12358	Chen et al.	0.929711
alpha-hydroxyisocaproate	SCZ	Inverse variance weighted (multiplicative random effects)	5e-06	11	-0.141092	-0.0299451	0.0812014	0.0567074	0.597456	25.3401	21.6467	46.1872	0.960652	0.86841	0.970499	1.08459	Meta-analysis	0.929711
Androstenediol (3beta,17beta) disulfate (2) levels	SCZ	Inverse variance weighted (multiplicative random effects)	5e-06	27	-0.0671118	-0.0141813	0.0387493	0.0270054	0.599495	29.03	21.0147	131.492	0.966657	0.935091	0.985919	1.03951	Chen et al.	0.929711
Nisinate (24:6n3) levels	SCZ	Inverse variance weighted (multiplicative random effects)	5e-06	10	-0.119897	-0.0253208	0.0692553	0.0482531	0.599758	26.4294	21.349	50.1404	0.965519	0.887012	0.974997	1.07171	Chen et al.	0.929711
Phosphate to phosphoethanolamine ratio	SCZ	Inverse variance weighted (multiplicative random effects)	5e-06	6	-0.0938861	0.0342381	0.162362	0.0653695	0.600444	24.9903	20.8619	32.9377	0.958904	0.910386	1.03483	1.17629	Chen et al.	0.929711
1-stearoyl-GPC (18:0)	SCZ	Inverse variance weighted (multiplicative random effects)	5e-06	23	-0.0699981	0.0255093	0.121017	0.0487283	0.600626	29.4708	21.0256	86.1603	0.967533	0.932396	1.02584	1.12864	Meta-analysis	0.929711
N-acetylisoleucine levels	SCZ	Inverse variance weighted (multiplicative random effects)	5e-06	9	-0.0527523	0.0191964	0.0911451	0.0367085	0.601015	21.9553	20.9824	24.6782	0.959514	0.948615	1.01938	1.09543	Chen et al.	0.929711
dihomo-linolenate (20:3n3 or n6)	SCZ	Inverse variance weighted (multiplicative random effects)	5e-06	5	-0.0501047	0.0182155	0.0865357	0.0348573	0.60127	57.0373	21.0884	133.827	0.985614	0.95113	1.01838	1.09039	Meta-analysis	0.929711
1-methyl-5-imidazoleacetate levels	SCZ	Inverse variance weighted (multiplicative random effects)	5e-06	11	-0.0774428	-0.0162988	0.0448452	0.0311959	0.601345	25.1557	21.2595	47.9773	0.963145	0.92548	0.983833	1.04587	Chen et al.	0.929711
Taurodeoxycholate levels	SCZ	Inverse variance weighted (multiplicative random effects)	5e-06	9	-0.108241	-0.0227796	0.0626823	0.043603	0.60137	22.6258	21.0823	24.5821	0.960329	0.897411	0.977478	1.06469	Chen et al.	0.929711
linoleoyl-arachidonoyl-glycerol (18:2/20:4) [2]*	SCZ	Inverse variance weighted (multiplicative random effects)	5e-08	5	-0.157581	-0.0331603	0.0912602	0.0634798	0.601409	202.91	47.2064	651.547	0.994618	0.854208	0.967383	1.09555	Meta-analysis	0.929711
Adenosine 5'-diphosphate (ADP) to mannitol to sorbitol ratio	BP	Inverse variance weighted (multiplicative random effects)	5e-06	11	-0.094577	-0.0167224	0.0611323	0.0397218	0.673764	21.9288	20.8547	23.7449	0.958131	0.909758	0.983417	1.06304	Chen et al.	0.929749
Sphingomyelin (d18:0/18:0, d19:0/17:0) levels	BP	Inverse variance weighted (multiplicative random effects)	5e-06	16	-0.0529502	0.0144324	0.081815	0.0343789	0.674628	26.9079	21.0818	69.8784	0.949298	0.948427	1.01454	1.08526	Chen et al.	0.929749
8-methoxykynurenate levels	BP	Inverse variance weighted (multiplicative random effects)	5e-06	11	-0.0597905	0.0162731	0.0923366	0.0388079	0.67498	25.5053	20.9496	35.9339	0.960132	0.941962	1.01641	1.09673	Chen et al.	0.929749
Dodecadienoate (12:2) levels	BP	Inverse variance weighted (multiplicative random effects)	5e-08	5	-0.101269	-0.0178024	0.0656636	0.0425847	0.675912	78.5942	30.2881	191.521	0.988291	0.90369	0.982355	1.06787	Chen et al.	0.929749
Bilirubin degradation product, C17H18N2O4 (3) levels	BP	Inverse variance weighted (multiplicative random effects)	5e-06	12	-0.0363383	0.00985158	0.0560415	0.0235663	0.67592	106.359	20.9591	988.319	0.990269	0.964314	1.0099	1.05764	Chen et al.	0.929749
Andro steroid monosulfate C19H28O6S (1) levels	ANX	Inverse variance weighted (multiplicative random effects)	5e-06	22	-0.0290299	0.0078437	0.0447173	0.0188131	0.676731	45.316	21.1198	402.746	0.978277	0.971387	1.00787	1.04573	Chen et al.	0.930122
paraxanthine	ANX	Inverse variance weighted (multiplicative random effects)	5e-06	12	-0.0838645	0.0226143	0.129093	0.0543259	0.677212	25.3021	20.9473	58.1753	0.961995	0.919556	1.02287	1.1378	Meta-analysis	0.930122
N-acetylaspartate (NAA)	ANX	Inverse variance weighted (multiplicative random effects)	5e-06	9	-0.157921	-0.0276622	0.102596	0.0664583	0.677239	23.4099	20.9024	38.8364	0.961665	0.853918	0.972717	1.10804	Meta-analysis	0.930122
Branched-chain, straight-chain, or cyclopropyl 12:1 fatty acid levels	ANX	Inverse variance weighted (multiplicative random effects)	5e-06	15	-0.0576628	-0.0100971	0.0374685	0.0242682	0.677363	30.3216	20.8804	120.59	0.95292	0.943968	0.989954	1.03818	Chen et al.	0.930122
13-HODE + 9-HODE	DEP	Inverse variance weighted (multiplicative random effects)	5e-06	5	-0.0698529	0.0237963	0.117446	0.0477802	0.618457	21.7802	20.9235	23.9168	0.961839	0.932531	1.02408	1.12462	Meta-analysis	0.9302
3-hydroxy-5-cholestenoic acid	ANX	Inverse variance weighted (multiplicative random effects)	5e-06	16	-0.0247723	0.00662636	0.038025	0.0160197	0.67914	41.5758	21.0449	295.632	0.976978	0.975532	1.00665	1.03876	Hysi et al.	0.930702
2'-o-methylcytidine levels	ANX	Inverse variance weighted (multiplicative random effects)	5e-06	10	-0.0220109	0.00588575	0.0337824	0.014233	0.679219	222.273	20.8842	1981.65	0.994898	0.97823	1.0059	1.03436	Chen et al.	0.930702
taurine	BP	Inverse variance weighted (multiplicative random effects)	5e-06	7	-0.147636	0.0394589	0.226554	0.0954567	0.679336	22.7925	21.2359	26.7437	0.960044	0.862745	1.04025	1.25427	Meta-analysis	0.931507
Adenosine 5'-diphosphate (ADP) to glycerol ratio	BP	Inverse variance weighted (multiplicative random effects)	5e-06	12	-0.0543249	0.0144958	0.0833165	0.0351126	0.679726	23.1471	21.0203	25.8646	0.960346	0.947124	1.0146	1.08689	Chen et al.	0.931507
N-acetylphenylalanine	BP	Inverse variance weighted (multiplicative random effects)	5e-08	7	-0.0582973	0.0155407	0.0893788	0.0376725	0.679957	320.499	30.1879	1047.55	0.997322	0.943369	1.01566	1.09349	Meta-analysis	0.931507
Phosphate to 5-oxoproline ratio	BP	Inverse variance weighted (multiplicative random effects)	5e-06	13	-0.0430171	0.0114615	0.0659401	0.0277952	0.680079	70.8692	20.8562	635.852	0.984672	0.957895	1.01153	1.06816	Chen et al.	0.931507
1-linoleoylglycerol (18:2)	MS	Inverse variance weighted (multiplicative random effects)	5e-06	15	-0.258822	-0.0692143	0.120393	0.0967387	0.474314	26.5107	20.7864	54.6213	0.962917	0.77196	0.933127	1.12794	Meta-analysis	0.931662
Formiminoglutamate levels	SCZ	Inverse variance weighted (multiplicative random effects)	5e-06	12	-0.159286	-0.0333726	0.0925404	0.0642413	0.60342	24.5799	20.9364	27.8816	0.961907	0.852753	0.967178	1.09696	Chen et al.	0.93171
Adenosine 5'-diphosphate (ADP) to arginine ratio	ALS	Inverse variance weighted (multiplicative random effects)	5e-06	7	-0.14278	-0.032111	0.0785576	0.0564636	0.569558	23.0555	21.0125	27.1049	0.960859	0.866945	0.968399	1.08173	Chen et al.	0.932056
glycochenodeoxycholate glucuronide (1)	ALS	Inverse variance weighted (multiplicative random effects)	5e-08	7	-0.0336873	0.0137663	0.0612198	0.024211	0.56963	599.31	36.7021	2869.39	0.996087	0.966874	1.01386	1.06313	Meta-analysis	0.932056
1-stearoyl-2-oleoyl-GPS (18:0/18:1) levels	PD	Inverse variance weighted (multiplicative random effects)	5e-06	8	-0.0870914	-0.0348896	0.0173123	0.0266336	0.190201	29.0362	21.0077	75.4855	0.967411	0.916593	0.965712	1.01746	Chen et al.	0.932345
2-hydroxybutyrate/2-hydroxyisobutyrate	SCZ	Inverse variance weighted (multiplicative random effects)	5e-06	8	-0.12163	0.0435	0.20863	0.0842502	0.605632	32.5978	21.1479	67.4553	0.973063	0.885476	1.04446	1.23199	Meta-analysis	0.932504
quinate	SCZ	Inverse variance weighted (multiplicative random effects)	5e-06	12	-0.0954058	0.0340844	0.163575	0.0660665	0.605916	24.4732	20.9931	37.8775	0.952902	0.909004	1.03467	1.17771	Meta-analysis	0.932504
Salicylate to caprylate (8:0) ratio	SCZ	Inverse variance weighted (multiplicative random effects)	5e-06	10	-0.0917368	-0.019108	0.0535207	0.0370555	0.606092	22.1747	20.8439	26.1693	0.957236	0.912345	0.981073	1.05498	Chen et al.	0.932504
5-methylthioadenosine (mta) levels	DEP	Inverse variance weighted (multiplicative random effects)	5e-08	5	-0.0957286	-0.0192194	0.0572898	0.0390353	0.622465	39.0681	33.6195	43.0139	0.976947	0.908711	0.980964	1.05896	Chen et al.	0.932523
2-hydroxy-3-methylvalerate	DEP	Inverse variance weighted (multiplicative random effects)	5e-06	14	-0.0243453	0.00816413	0.0406736	0.0165864	0.622566	38.2815	21.1684	111.815	0.972214	0.975949	1.0082	1.04151	Meta-analysis	0.932523
Carnitine to acetylcarnitine (C2) ratio	DEP	Inverse variance weighted (multiplicative random effects)	5e-06	9	-0.0452133	-0.00906579	0.0270818	0.0184426	0.623026	22.2064	20.9285	23.9964	0.958799	0.955794	0.990975	1.02745	Chen et al.	0.932523
Proline to trans-4-hydroxyproline ratio	DEP	Inverse variance weighted (multiplicative random effects)	5e-06	11	-0.0163458	0.00546986	0.0272855	0.0111305	0.623121	28.2171	20.9321	87.9821	0.962476	0.983787	1.00548	1.02766	Chen et al.	0.932523
sphingomyelin (d18:2/16:0, d18:1/16:1)*	DEP	Inverse variance weighted (multiplicative random effects)	5e-06	21	-0.0478785	-0.00957416	0.0287302	0.019543	0.624204	25.3758	21.1277	39.0077	0.96214	0.95325	0.990472	1.02915	Meta-analysis	0.932523
N-formylanthranilic acid levels	DEP	Inverse variance weighted (multiplicative random effects)	5e-06	15	-0.0149564	-0.00298928	0.00897787	0.00610569	0.624424	97.1948	20.8447	1093.86	0.98849	0.985155	0.997015	1.00902	Chen et al.	0.932523
5-acetylamino-6-amino-3-methyluracil	DEP	Inverse variance weighted (multiplicative random effects)	5e-06	16	-0.0219888	0.00727736	0.0365435	0.0149317	0.625991	74.3107	20.9948	774.932	0.98725	0.978251	1.0073	1.03722	Meta-analysis	0.932523
Adenosine 5'-monophosphate (AMP) to glutamate ratio	DEP	Inverse variance weighted (multiplicative random effects)	5e-06	14	-0.0345137	-0.00685859	0.0207965	0.0141097	0.626904	22.9475	21.2983	25.6924	0.959424	0.966075	0.993165	1.02101	Chen et al.	0.932523
Adenosine 5'-diphosphate (ADP) to gluconate ratio	DEP	Inverse variance weighted (multiplicative random effects)	5e-06	10	-0.0352395	-0.00700057	0.0212383	0.0144076	0.627042	22.4148	20.9539	26.0093	0.959733	0.965374	0.993024	1.02147	Chen et al.	0.932523
1-(1-enyl-stearoyl)-2-oleoyl-GPC (P-18:0/18:1)	DEP	Inverse variance weighted (multiplicative random effects)	5e-06	17	-0.0185144	0.00607189	0.0306582	0.012544	0.628353	27.7846	21.3669	69.1299	0.965549	0.981656	1.00609	1.03113	Hysi et al.	0.932523
N-acetylproline levels	DEP	Inverse variance weighted (multiplicative random effects)	5e-06	9	-0.031195	0.0101851	0.0515652	0.0211123	0.629505	23.9181	20.8403	38.6002	0.962564	0.969287	1.01024	1.05292	Chen et al.	0.932523
Ceramide (d18:1/24:1) levels	DEP	Inverse variance weighted (multiplicative random effects)	5e-08	6	-0.0152174	0.00496055	0.0251385	0.0102949	0.629915	102.918	38.0925	346.933	0.989728	0.984898	1.00497	1.02546	Chen et al.	0.932523
Spermidine to ornithine ratio	DEP	Inverse variance weighted (multiplicative random effects)	5e-06	7	-0.0408434	-0.00805913	0.0247251	0.0167267	0.629939	24.842	21.1379	33.8804	0.951934	0.959979	0.991973	1.02503	Chen et al.	0.932523
taurocholenate sulfate	DEP	Inverse variance weighted (multiplicative random effects)	5e-08	11	-0.00977096	0.00318305	0.0161371	0.00660919	0.630083	129.404	31.2771	727.1	0.992828	0.990277	1.00319	1.01627	Meta-analysis	0.932523
1-oleoyl-2-linoleoyl-GPE (18:1/18:2) levels	MS	Inverse variance weighted (multiplicative random effects)	5e-08	5	-0.081379	-0.0216487	0.0380816	0.0304747	0.477466	209.334	30.9099	634.035	0.996172	0.921844	0.978584	1.03882	Chen et al.	0.932962
Cysteine to alanine ratio	MS	Inverse variance weighted (multiplicative random effects)	5e-06	13	-0.0789884	0.0448485	0.168685	0.0631821	0.47781	23.4304	21.2224	28.3617	0.960552	0.924051	1.04587	1.18375	Chen et al.	0.932962
1-palmitoleoyl-GPE (16:1)*	MS	Inverse variance weighted (multiplicative random effects)	5e-06	16	-0.0733972	0.0416636	0.156724	0.0587045	0.477879	23.9705	20.9543	40.4747	0.960066	0.929232	1.04254	1.16967	Hysi et al.	0.932962
N-acetylglutamine	MS	Inverse variance weighted (multiplicative random effects)	5e-06	11	-0.103931	-0.0276241	0.048683	0.0389322	0.477987	150.816	21.3872	1351.21	0.993302	0.901287	0.972754	1.04989	Hysi et al.	0.932962
1-myristoyl-2-docosahexaenoyl-GPC (14:0/22:6)*	MS	Inverse variance weighted (multiplicative random effects)	5e-06	9	-0.0959985	0.0543401	0.204679	0.0767033	0.478669	24.3568	21.1338	38.2751	0.962749	0.908465	1.05584	1.22713	Hysi et al.	0.932962
N-acetylcarnosine	MS	Inverse variance weighted (multiplicative random effects)	5e-08	10	-0.196383	-0.0520034	0.0923761	0.073663	0.480211	148.43	29.6914	474.272	0.993622	0.821698	0.949326	1.09678	Meta-analysis	0.932977
Glycoursodeoxycholic acid sulfate (1) levels	MS	Inverse variance weighted (multiplicative random effects)	5e-06	13	-0.0654898	0.0368634	0.139217	0.052221	0.480243	28.1295	21.1923	60.3862	0.965854	0.936609	1.03755	1.14937	Chen et al.	0.932977
phosphoethanolamine	MS	Inverse variance weighted (multiplicative random effects)	5e-06	14	-0.158175	0.088829	0.335833	0.126022	0.480893	24.5439	20.8527	51.2495	0.938416	0.853701	1.09289	1.3991	Meta-analysis	0.932977
Glutamine conjugate of C6H10O2 (2) levels	BP	Inverse variance weighted (multiplicative random effects)	5e-06	8	-0.0973559	-0.0168296	0.0636967	0.0410848	0.682077	28.7578	21.9666	68.8853	0.96389	0.907233	0.983311	1.06577	Chen et al.	0.933255
6-bromotryptophan levels	AD	Inverse variance weighted (multiplicative random effects)	5e-08	6	-0.0255044	0.0265703	0.0786451	0.0265688	0.317282	125.492	31.0527	399.282	0.989861	0.974818	1.02693	1.08182	Chen et al.	0.933656
Adenosine 5'-diphosphate (ADP) to mannose ratio	AD	Inverse variance weighted (multiplicative random effects)	5e-06	11	-0.0304205	0.0314977	0.0934158	0.0315909	0.318741	22.8403	21.1789	25.0626	0.959749	0.970038	1.032	1.09792	Chen et al.	0.933656
1-docosapentaenoyl-GPC (22:5n3)*	AD	Inverse variance weighted (multiplicative random effects)	5e-06	10	-0.0392012	0.0405758	0.120353	0.0407026	0.31882	44.0412	21.0193	220.702	0.978379	0.961557	1.04141	1.12789	Hysi et al.	0.933656
Glycerol to sulfate ratio	AD	Inverse variance weighted (multiplicative random effects)	5e-06	12	-0.0533087	0.0550945	0.163498	0.0553078	0.31918	23.0479	21.0793	26.1155	0.960225	0.948087	1.05664	1.17762	Chen et al.	0.933656
methyl glucopyranoside (alpha + beta)	MS	Inverse variance weighted (multiplicative random effects)	5e-06	9	-0.074218	0.0412257	0.156669	0.0588998	0.483971	103.475	21.2045	677.466	0.985761	0.928469	1.04209	1.16961	Meta-analysis	0.933708
2-aminoadipate	MS	Inverse variance weighted (multiplicative random effects)	5e-06	19	-0.0934476	-0.0245632	0.0443211	0.0351451	0.484609	25.6663	20.9923	55.5243	0.963	0.910786	0.975736	1.04532	Hysi et al.	0.933708
Glycolithocholate levels	MS	Inverse variance weighted (multiplicative random effects)	5e-06	9	-0.231962	-0.0609137	0.110134	0.0872694	0.48518	22.5431	21.0528	26.059	0.685272	0.792977	0.940904	1.11643	Chen et al.	0.933708
oleoyl-linoleoyl-glycerol (18:1/18:2) [1]	MS	Inverse variance weighted (multiplicative random effects)	5e-08	6	-0.243065	-0.0638007	0.115464	0.0914614	0.485446	48.0467	30.0051	65.1275	0.982656	0.784221	0.938192	1.12239	Hysi et al.	0.933708
Trans-2-hexenoylglycine levels	MS	Inverse variance weighted (multiplicative random effects)	5e-06	12	-0.12975	-0.0340406	0.0616686	0.0488312	0.485735	39.5524	21.0196	196.749	0.972679	0.878315	0.966532	1.06361	Chen et al.	0.933708
Adenosine 5'-diphosphate (ADP) to glycerate ratio	MS	Inverse variance weighted (multiplicative random effects)	5e-06	8	-0.20927	-0.0548809	0.0995077	0.0787697	0.485974	23.4784	21.3993	29.9984	0.962723	0.811176	0.946598	1.10463	Chen et al.	0.933708
3-methyladipate levels	MS	Inverse variance weighted (multiplicative random effects)	5e-06	8	-0.179754	-0.047056	0.085642	0.0677031	0.487033	23.5512	20.8468	27.3486	0.962815	0.835476	0.954034	1.08942	Chen et al.	0.933708
1-methylnicotinamide	MS	Inverse variance weighted (multiplicative random effects)	5e-06	15	-0.307206	-0.0803998	0.146406	0.115717	0.487184	27.5069	21.0341	44.6787	0.953824	0.735499	0.922747	1.15767	Meta-analysis	0.933708
2-docosahexaenoyl-GPC (22:6)*	BP	Inverse variance weighted (multiplicative random effects)	5e-06	8	-0.298112	-0.0513586	0.195395	0.125895	0.683312	22.4625	21.0122	27.2383	0.954675	0.742218	0.949938	1.21579	Hysi et al.	0.933955
Adenosine 5'-diphosphate (ADP) to citrate ratio	SCZ	Inverse variance weighted (multiplicative random effects)	5e-06	11	-0.037552	0.0132821	0.0641162	0.0259358	0.608571	22.6985	21.2478	25.7491	0.959803	0.963144	1.01337	1.06622	Chen et al.	0.933958
hexadecanedioate	SCZ	Inverse variance weighted (multiplicative random effects)	5e-08	6	-0.0454489	-0.00940129	0.0266463	0.0183916	0.609231	303.327	33.4832	1212.88	0.996361	0.955568	0.990643	1.027	Meta-analysis	0.933958
Citrate to taurocholate ratio	SCZ	Inverse variance weighted (multiplicative random effects)	5e-06	9	-0.0385332	0.0135787	0.0656906	0.0265877	0.609552	24.5725	21.0274	32.6519	0.957201	0.9622	1.01367	1.0679	Chen et al.	0.933958
choline phosphate	SCZ	Inverse variance weighted (multiplicative random effects)	5e-06	10	-0.131773	-0.0271866	0.0774002	0.0533606	0.610411	23.0571	19.358	30.9387	0.960549	0.87654	0.97318	1.08047	Hysi et al.	0.933958
phosphate to asparagine ratio	SCZ	Inverse variance weighted (multiplicative random effects)	5e-06	17	-0.0244775	0.00858456	0.0416466	0.0168684	0.610812	60.5568	17.5317	644.442	0.984351	0.97582	1.00862	1.04253	Chen et al.	0.933958
phosphate	SCZ	Inverse variance weighted (multiplicative random effects)	5e-06	8	-0.0636262	0.0222685	0.108163	0.0438239	0.611357	29.3187	20.9522	53.0625	0.967816	0.938356	1.02252	1.11423	Meta-analysis	0.933958
sphingomyelin (d18:1/20:0, d16:1/22:0)*	PD	Inverse variance weighted (multiplicative random effects)	5e-08	10	-0.0247862	0.0495537	0.123894	0.0379285	0.191381	110.104	30.1423	457.839	0.991756	0.975518	1.0508	1.1319	Meta-analysis	0.934603
Glutamine conjugate of C7H12O2 levels	SCZ	Inverse variance weighted (multiplicative random effects)	5e-06	15	-0.0976519	-0.019996	0.0576599	0.0396203	0.613777	24.5076	19.2591	51.2137	0.958013	0.906965	0.980203	1.05935	Chen et al.	0.934852
Heptenedioate (C7:1-DC) levels	SCZ	Inverse variance weighted (multiplicative random effects)	5e-06	8	-0.0968702	-0.0198273	0.0572157	0.0393076	0.613971	21.5333	20.884	22.1873	0.957738	0.907674	0.980368	1.05888	Chen et al.	0.934852
dehydroisoandrosterone sulfate (DHEA-S)	SCZ	Inverse variance weighted (multiplicative random effects)	5e-06	13	-0.0787	-0.0160522	0.0465955	0.0319631	0.615519	39.3201	21.0814	232.529	0.976523	0.924317	0.984076	1.0477	Hysi et al.	0.934852
theophylline	SCZ	Inverse variance weighted (multiplicative random effects)	5e-06	10	-0.207536	0.0711933	0.349922	0.142209	0.616635	22.6184	21.3906	23.8117	0.956354	0.812584	1.07379	1.41896	Meta-analysis	0.934852
Fructosyllysine levels	SCZ	Inverse variance weighted (multiplicative random effects)	5e-06	14	-0.104414	-0.0212311	0.0619522	0.0424404	0.616895	23.4157	21.0416	28.1653	0.960103	0.900852	0.978993	1.06391	Chen et al.	0.934852
Bilirubin degradation product, C16H18N2O5 (2) levels	SCZ	Inverse variance weighted (multiplicative random effects)	5e-06	13	-0.034835	0.0119368	0.0587086	0.0238632	0.61692	93.3482	20.9735	932.746	0.988684	0.965765	1.01201	1.06047	Chen et al.	0.934852
16a-hydroxy DHEA 3-sulfate	SCZ	Inverse variance weighted (multiplicative random effects)	5e-08	10	-0.0977922	-0.0198799	0.0580324	0.0397512	0.616998	149.688	31.2731	954.261	0.991833	0.906837	0.980316	1.05975	Meta-analysis	0.934852
Maltose levels in coronary artery disease	SCZ	Inverse variance weighted (multiplicative random effects)	5e-06	11	-0.0789822	-0.0160297	0.0469228	0.0321186	0.617724	23.1156	20.9519	26.0855	0.950958	0.924056	0.984098	1.04804	Chen et al.	0.934852
arabitol/xylitol	SCZ	Inverse variance weighted (multiplicative random effects)	5e-06	16	-0.0988385	-0.0200039	0.0588307	0.0402217	0.618949	27.0274	21.0214	83.9292	0.963928	0.905889	0.980195	1.0606	Meta-analysis	0.934852
Ornithine to glutamate ratio	SCZ	Inverse variance weighted (multiplicative random effects)	5e-06	11	-0.106298	-0.0215037	0.0632903	0.0432623	0.61915	23.7104	20.9609	34.3564	0.961605	0.899157	0.978726	1.06534	Chen et al.	0.934852
1-(1-enyl-palmitoyl)-2-linoleoyl-GPE (P-16:0/18:2)*	SCZ	Inverse variance weighted (multiplicative random effects)	5e-06	22	-0.0617961	0.0209101	0.103616	0.042197	0.620223	38.0728	20.6984	196.25	0.973277	0.940075	1.02113	1.10917	Meta-analysis	0.935086
Methionine to phosphate ratio	SCZ	Inverse variance weighted (multiplicative random effects)	5e-06	6	-0.0682653	-0.0137596	0.040746	0.027809	0.620747	23.9923	21.5692	26.0681	0.965253	0.934013	0.986335	1.04159	Chen et al.	0.935086
Isovalerylcarnitine (C5) levels	MS	Inverse variance weighted (multiplicative random effects)	5e-06	9	-0.0647573	0.0352693	0.135296	0.051034	0.489506	50.2271	21.6883	140.686	0.981526	0.937295	1.0359	1.14488	Chen et al.	0.935368
N-methyltaurine levels	MS	Inverse variance weighted (multiplicative random effects)	5e-06	14	-0.124799	-0.0325316	0.059736	0.0470753	0.489532	23.0613	20.8596	25.4759	0.958401	0.882674	0.967992	1.06156	Chen et al.	0.935368
Decadienedioic acid (C10:2-DC) levels	DEP	Inverse variance weighted (multiplicative random effects)	5e-08	6	-0.0238786	-0.00466517	0.0145483	0.00980277	0.634144	314.426	36.0445	1418.2	0.99534	0.976404	0.995346	1.01465	Chen et al.	0.935485
Cis-3,4-methyleneheptanoylcarnitine levels	DEP	Inverse variance weighted (multiplicative random effects)	5e-06	18	-0.0202144	-0.00394874	0.0123169	0.00829881	0.634202	36.4639	20.9542	152.242	0.973336	0.979989	0.996059	1.01239	Chen et al.	0.935485
1-(1-enyl-stearoyl)-2-oleoyl-GPE (P-18:0/18:1)	DEP	Inverse variance weighted (multiplicative random effects)	5e-06	8	-0.0186019	0.00594644	0.0304948	0.0125247	0.634946	36.314	21.0393	86.509	0.975904	0.98157	1.00596	1.03096	Meta-analysis	0.935485
Glycocholate glucuronide (1) levels	DEP	Inverse variance weighted (multiplicative random effects)	5e-06	10	-0.0254688	-0.00495844	0.0155519	0.0104645	0.635617	22.9315	20.8785	26.3293	0.95365	0.974853	0.995054	1.01567	Chen et al.	0.935485
Cis-3,4-methyleneheptanoylglycine levels	DEP	Inverse variance weighted (multiplicative random effects)	5e-06	12	-0.0140296	0.00447171	0.0229731	0.00943947	0.635696	77.2606	20.9693	576.05	0.98683	0.986068	1.00448	1.02324	Chen et al.	0.935485
Xylose levels	ALS	Inverse variance weighted (multiplicative random effects)	5e-06	10	-0.0812836	0.0327651	0.146814	0.0581881	0.573374	23.9035	21.1143	29.5946	0.961775	0.921932	1.03331	1.15814	Chen et al.	0.93561
N-acetylneuraminate	ALS	Inverse variance weighted (multiplicative random effects)	5e-06	20	-0.0736211	0.029637	0.132895	0.0526827	0.573737	33.5895	20.8633	168.474	0.971255	0.929024	1.03008	1.14213	Meta-analysis	0.93561
N-stearoyl-sphingosine (d18:1/18:0)*	ALS	Inverse variance weighted (multiplicative random effects)	5e-08	8	-0.0755879	0.0303723	0.136332	0.0540613	0.574244	60.9045	35.926	130.031	0.978734	0.927198	1.03084	1.14606	Meta-analysis	0.93561
1-methylimidazoleacetate	ALS	Inverse variance weighted (multiplicative random effects)	5e-06	9	-0.0444671	0.0178332	0.0801336	0.0317859	0.574769	76.8993	21.1711	510.292	0.986569	0.956507	1.01799	1.08343	Hysi et al.	0.93561
Cortisol to taurocholate ratio	ALS	Inverse variance weighted (multiplicative random effects)	5e-06	13	-0.076606	0.0305517	0.137709	0.0546723	0.576288	22.8624	21.2462	30.1736	0.959602	0.926255	1.03102	1.14764	Chen et al.	0.93561
gulonate*	ALS	Inverse variance weighted (multiplicative random effects)	5e-06	19	-0.161219	-0.0357287	0.089762	0.0640259	0.57682	25.2088	20.8865	65.55	0.961761	0.851105	0.964902	1.09391	Meta-analysis	0.93561
pregn steroid monosulfate*	ALS	Inverse variance weighted (multiplicative random effects)	5e-08	5	-0.052582	0.0208184	0.0942188	0.0374492	0.578272	50.8234	30.4916	107.357	0.983537	0.948777	1.02104	1.0988	Hysi et al.	0.93561
Androstenediol (3beta,17beta) disulfate (1) levels	ALS	Inverse variance weighted (multiplicative random effects)	5e-06	14	-0.0377189	0.0149314	0.0675818	0.0268624	0.578315	58.2051	20.8759	453.915	0.983008	0.962984	1.01504	1.06992	Chen et al.	0.93561
lactate	ALS	Inverse variance weighted (multiplicative random effects)	5e-06	9	-0.252019	-0.0556797	0.14066	0.100173	0.578324	22.7878	21.3688	26.3287	0.94515	0.77723	0.945842	1.15103	Meta-analysis	0.93561
glutamate	ALS	Inverse variance weighted (multiplicative random effects)	5e-06	6	-0.110496	-0.0243526	0.0617906	0.0439507	0.579517	26.3111	20.9991	42.161	0.96831	0.89539	0.975941	1.06374	Meta-analysis	0.935646
2-hydroxysebacate levels	ALS	Inverse variance weighted (multiplicative random effects)	5e-06	10	-0.042649	0.0167914	0.0762317	0.0303267	0.579796	36.4614	21.2443	111.547	0.975302	0.958248	1.01693	1.07921	Chen et al.	0.935646
Glycodeoxycholate 3-sulfate levels	DEP	Inverse variance weighted (multiplicative random effects)	5e-08	5	-0.00863795	0.00274354	0.014125	0.00580688	0.636596	212.796	31.343	641.556	0.986317	0.991399	1.00275	1.01423	Chen et al.	0.935746
Phenylacetylglutamate levels	ANX	Inverse variance weighted (multiplicative random effects)	5e-06	12	-0.0697338	-0.0119952	0.0457433	0.0294584	0.683867	28.3591	21.0546	94.4797	0.964113	0.932642	0.988076	1.04681	Chen et al.	0.936084
N-alpha-acetylornithine levels	PD	Inverse variance weighted (multiplicative random effects)	5e-06	16	-0.117936	-0.0470997	0.0237369	0.0361411	0.192501	26.9585	20.7912	91.1527	0.95701	0.888753	0.953992	1.02402	Chen et al.	0.936549
1-(1-enyl-palmitoyl)-2-myristoyl-GPC (P-16:0/14:0)*	ALS	Inverse variance weighted (multiplicative random effects)	5e-06	14	-0.0488489	0.0190703	0.0869894	0.0346526	0.582095	25.7567	21.1548	62.2826	0.959577	0.952325	1.01925	1.09089	Hysi et al.	0.936594
N-delta-acetylornithine	ALS	Inverse variance weighted (multiplicative random effects)	5e-08	5	-0.0650969	-0.0142411	0.0366146	0.0259468	0.583103	564.455	35.561	1837.92	0.997925	0.936977	0.98586	1.03729	Meta-analysis	0.936594
docosapentaenoate (n3 DPA; 22:5n3)	ALS	Inverse variance weighted (multiplicative random effects)	5e-06	12	-0.125932	-0.0275208	0.0708908	0.05021	0.583613	33.9277	20.7842	158.76	0.968483	0.881674	0.972854	1.07346	Meta-analysis	0.936594
Inosine levels	ALS	Inverse variance weighted (multiplicative random effects)	5e-06	9	-0.0749213	0.028922	0.132765	0.0529813	0.585141	22.3911	21.2508	23.4311	0.959387	0.927816	1.02934	1.14198	Chen et al.	0.936594
deoxycholate	ALS	Inverse variance weighted (multiplicative random effects)	5e-06	17	-0.126231	-0.0274385	0.071354	0.0504043	0.586189	26.4707	20.8896	61.2076	0.964379	0.881411	0.972935	1.07396	Meta-analysis	0.936594
Gamma-glutamyl-2-aminobutyrate levels	ALS	Inverse variance weighted (multiplicative random effects)	5e-06	15	-0.0691934	0.0265882	0.12237	0.0488681	0.586387	23.5975	20.9378	30.5034	0.959928	0.933146	1.02694	1.13017	Chen et al.	0.936594
1-oleoyl-GPC (18:1)	ALS	Inverse variance weighted (multiplicative random effects)	5e-06	9	-0.0584333	0.0223923	0.103218	0.0412376	0.587125	31.1869	20.8678	91.6998	0.971175	0.943241	1.02264	1.10873	Meta-analysis	0.936594
Histidine to phosphate ratio	ALS	Inverse variance weighted (multiplicative random effects)	5e-06	15	-0.0640153	0.0244678	0.112951	0.0451444	0.587826	23.9071	21.0973	31.4759	0.95706	0.937991	1.02477	1.11958	Chen et al.	0.936594
2-methoxyhydroquinone sulfate (2) levels	ALS	Inverse variance weighted (multiplicative random effects)	5e-06	7	-0.0915095	0.034884	0.161278	0.0644865	0.588542	22.6097	21.1845	26.1989	0.959619	0.912553	1.0355	1.17501	Chen et al.	0.936594
Butyrylglycine levels	ALS	Inverse variance weighted (multiplicative random effects)	5e-06	11	-0.0493148	-0.0106653	0.0279843	0.0197192	0.588606	125.884	20.8489	922.249	0.992287	0.951881	0.989391	1.02838	Chen et al.	0.936594
5alpha-androstan-3beta,17beta-diol disulfate	ALS	Inverse variance weighted (multiplicative random effects)	5e-08	10	-0.0400679	0.0152443	0.0705564	0.0282205	0.58907	139.348	30.4796	846.432	0.993499	0.960724	1.01536	1.07311	Meta-analysis	0.936594
mannitol/sorbitol	ALS	Inverse variance weighted (multiplicative random effects)	5e-06	12	-0.204921	-0.044273	0.116375	0.0819632	0.589089	22.8046	10.743	33.3445	0.957891	0.814712	0.956693	1.12342	Meta-analysis	0.936594
3-ethylcatechol sulfate (2) levels	ANX	Inverse variance weighted (multiplicative random effects)	5e-06	10	-0.067035	-0.0114315	0.044172	0.0283691	0.68698	22.8318	20.9548	27.8362	0.956431	0.935162	0.988634	1.04516	Chen et al.	0.936604
Dopamine 4-sulfate to dopamine 3-O-sulfate ratio	ANX	Inverse variance weighted (multiplicative random effects)	5e-06	14	-0.0721767	-0.012297	0.0475826	0.0305509	0.687308	25.3358	21.3719	41.9299	0.92249	0.930366	0.987778	1.04873	Chen et al.	0.936604
dopamine sulfate (2)	ANX	Inverse variance weighted (multiplicative random effects)	5e-06	14	-0.0644909	-0.0109848	0.0425214	0.0272991	0.6874	35.7654	20.9107	167.847	0.974029	0.937545	0.989075	1.04344	Hysi et al.	0.936604
cysteine s-sulfate	ANX	Inverse variance weighted (multiplicative random effects)	5e-06	14	-0.0611698	-0.0103815	0.0404067	0.0259124	0.688685	24.3193	20.9398	43.0394	0.961354	0.940664	0.989672	1.04123	Meta-analysis	0.936604
4-methylguaiacol sulfate levels	ANX	Inverse variance weighted (multiplicative random effects)	5e-06	8	-0.05787	-0.00976587	0.0383382	0.0245429	0.690696	22.2279	20.8902	23.8591	0.932216	0.943773	0.990282	1.03908	Chen et al.	0.936604
octanoylcarnitine	ANX	Inverse variance weighted (multiplicative random effects)	5e-08	6	-0.0248293	0.0062751	0.0373795	0.0158696	0.692535	258.676	34.5422	1033.25	0.992471	0.975476	1.00629	1.03809	Meta-analysis	0.936604
Taurine to cysteine ratio	ANX	Inverse variance weighted (multiplicative random effects)	5e-06	11	-0.0625125	-0.0104804	0.0415517	0.026547	0.693	22.0329	20.924	24.8236	0.958735	0.939401	0.989574	1.04243	Chen et al.	0.936604
S-adenosylhomocysteine (SAH) to leucine ratio	ANX	Inverse variance weighted (multiplicative random effects)	5e-06	13	-0.0198374	0.00500009	0.0298376	0.0126722	0.693159	28.9933	21.2104	98.1848	0.968011	0.980358	1.00501	1.03029	Chen et al.	0.936604
2'-deoxyuridine levels	ANX	Inverse variance weighted (multiplicative random effects)	5e-06	16	-0.033312	0.00838714	0.0500863	0.0212751	0.693415	43.0671	20.8524	306.466	0.972871	0.967237	1.00842	1.05136	Chen et al.	0.936604
Phosphate to cysteine ratio	ANX	Inverse variance weighted (multiplicative random effects)	5e-06	12	-0.056369	0.0141826	0.0847343	0.0359957	0.693575	23.0873	21.0956	26.138	0.960261	0.94519	1.01428	1.08843	Chen et al.	0.936604
Cytosine levels	ANX	Inverse variance weighted (multiplicative random effects)	5e-06	8	-0.0401452	0.0100674	0.0602801	0.0256187	0.69434	21.9465	21.0653	22.9859	0.960102	0.96065	1.01012	1.06213	Chen et al.	0.936604
5-hydroxyindole sulfate levels	ANX	Inverse variance weighted (multiplicative random effects)	5e-06	10	-0.0402181	0.0100683	0.0603546	0.0256563	0.694742	26.6073	20.9323	38.631	0.96252	0.96058	1.01012	1.06221	Chen et al.	0.936604
Butyrate/isobutyrate (4:0) levels	ANX	Inverse variance weighted (multiplicative random effects)	5e-06	11	-0.0672149	0.0168138	0.100842	0.0428718	0.69492	25.1678	20.8442	52.6318	0.961641	0.934994	1.01696	1.1061	Chen et al.	0.936604
Acisoga levels	ANX	Inverse variance weighted (multiplicative random effects)	5e-08	6	-0.0511573	-0.00851692	0.0341235	0.0217553	0.695437	80.1264	37.9444	145.451	0.98438	0.950129	0.991519	1.03471	Chen et al.	0.936604
imidazole lactate	ANX	Inverse variance weighted (multiplicative random effects)	5e-08	12	-0.023262	0.00580028	0.0348626	0.0148277	0.695666	277.342	31.34	1476.52	0.996646	0.977006	1.00582	1.03548	Meta-analysis	0.936604
4-androsten-3beta,17beta-diol disulfate (2)	ANX	Inverse variance weighted (multiplicative random effects)	5e-06	14	-0.0382274	-0.00635793	0.0255115	0.0162599	0.695784	29.1519	20.9663	56.5469	0.965364	0.962494	0.993662	1.02584	Hysi et al.	0.936604
Proline to trans-4-hydroxyproline ratio	PD	Inverse variance weighted (multiplicative random effects)	5e-06	11	-0.0500084	0.0986409	0.24729	0.0758415	0.193389	28.2171	20.9321	87.9821	0.962476	0.951221	1.10367	1.28055	Chen et al.	0.936913
Arachidonate (20:4n6) to paraxanthine ratio	PD	Inverse variance weighted (multiplicative random effects)	5e-06	9	-0.0315281	0.0615878	0.154704	0.0475081	0.19485	34.3444	22.1658	100.438	0.973796	0.968964	1.06352	1.16731	Chen et al.	0.936913
Dihomo-linolenoylcarnitine (C20:3n3 or 6) levels	PD	Inverse variance weighted (multiplicative random effects)	5e-08	9	-0.0151247	0.0292646	0.073654	0.0226476	0.196297	160.784	30.1858	746.703	0.994471	0.984989	1.0297	1.07643	Chen et al.	0.936913
N-delta-acetylornithine	PD	Inverse variance weighted (multiplicative random effects)	5e-08	6	-0.0124674	0.0240044	0.0604762	0.0186081	0.197051	475.363	29.9039	1837.92	0.997407	0.98761	1.02429	1.06234	Meta-analysis	0.936913
1-stearoyl-2-arachidonoyl-GPE (18:0/20:4)	PD	Inverse variance weighted (multiplicative random effects)	5e-08	10	-0.018757	0.0357784	0.0903138	0.0278242	0.198487	181.262	30.1986	894.01	0.994951	0.981418	1.03643	1.09452	Meta-analysis	0.936913
N-formylmethionine	PD	Inverse variance weighted (multiplicative random effects)	5e-06	21	-0.176844	-0.0700466	0.0367507	0.0544884	0.198606	32.8758	20.9552	168.5	0.969659	0.837911	0.93235	1.03743	Meta-analysis	0.936913
1-stearoyl-2-docosahexaenoyl-GPE (18:0/22:6)*	PD	Inverse variance weighted (multiplicative random effects)	5e-08	9	-0.0178145	0.0336252	0.0850648	0.0262447	0.200118	125.952	29.8972	683.242	0.99165	0.982343	1.0342	1.08879	Meta-analysis	0.936913
Mannose to S-methylcysteine ratio	PD	Inverse variance weighted (multiplicative random effects)	5e-06	9	-0.0395365	0.0745631	0.188663	0.0582141	0.200249	39.3831	20.8383	126.805	0.977256	0.961235	1.07741	1.20763	Chen et al.	0.936913
Adenosine 5'-monophosphate (AMP) to citrate ratio	PD	Inverse variance weighted (multiplicative random effects)	5e-06	7	-0.0588745	0.108482	0.275838	0.0853858	0.203911	22.9381	21.0443	24.9825	0.956441	0.942825	1.11458	1.31763	Chen et al.	0.936913
3-indoxyl sulfate	PD	Inverse variance weighted (multiplicative random effects)	5e-06	20	-0.196882	-0.0773718	0.0421382	0.0609745	0.204469	22.9986	20.771	38.7047	0.958384	0.821288	0.925546	1.04304	Meta-analysis	0.936913
5-hydroxyindole sulfate levels	PD	Inverse variance weighted (multiplicative random effects)	5e-06	10	-0.17962	-0.0704675	0.0386853	0.0556902	0.205746	26.6073	20.9323	38.631	0.96252	0.835587	0.931958	1.03944	Chen et al.	0.936913
Eicosanedioate (C20-DC) levels	PD	Inverse variance weighted (multiplicative random effects)	5e-06	7	-0.0261426	0.0475641	0.121271	0.0376055	0.205936	29.8423	22.1507	63.8193	0.971176	0.974196	1.04871	1.12893	Chen et al.	0.936913
8-methoxykynurenate levels	PD	Inverse variance weighted (multiplicative random effects)	5e-06	11	-0.132638	-0.0520093	0.0286193	0.041137	0.206124	25.5053	20.9496	35.9339	0.960132	0.875782	0.94932	1.02903	Chen et al.	0.936913
N-acetylserine	PD	Inverse variance weighted (multiplicative random effects)	5e-06	15	-0.179285	-0.0702696	0.0387462	0.0556203	0.206452	30.1767	20.8285	72.0065	0.968473	0.835867	0.932142	1.03951	Meta-analysis	0.936913
1,5-anhydroglucitol (1,5-AG)	PD	Inverse variance weighted (multiplicative random effects)	5e-08	6	-0.107087	0.193933	0.494954	0.153582	0.206684	97.6796	37.1519	214.937	0.990822	0.898447	1.21402	1.64042	Meta-analysis	0.936913
sphingomyelin (d18:2/24:1, d18:1/24:2)*	PD	Inverse variance weighted (multiplicative random effects)	5e-08	5	-0.311507	-0.121997	0.0675125	0.0966887	0.207037	37.7507	31.1415	51.9794	0.957321	0.732342	0.885151	1.06984	Meta-analysis	0.936913
Phenylacetylglutamate levels	PD	Inverse variance weighted (multiplicative random effects)	5e-06	12	-0.191121	-0.0748304	0.0414602	0.059332	0.207231	28.3591	21.0546	94.4797	0.964113	0.826033	0.927901	1.04233	Chen et al.	0.936913
Serine to pyruvate ratio	PD	Inverse variance weighted (multiplicative random effects)	5e-06	13	-0.0426043	0.0766829	0.19597	0.0608608	0.20768	28.7498	20.9467	57.3643	0.951502	0.95829	1.0797	1.21649	Chen et al.	0.936913
Adenosine 3',5'-cyclic monophosphate (cAMP) to taurocholate ratio	PD	Inverse variance weighted (multiplicative random effects)	5e-06	8	-0.0713069	0.127402	0.326111	0.101382	0.20888	22.0715	18.9679	24.7151	0.959833	0.931176	1.13587	1.38557	Chen et al.	0.936913
3-methyl-2-oxovalerate	PD	Inverse variance weighted (multiplicative random effects)	5e-06	7	-0.434005	-0.16943	0.0951439	0.134987	0.20942	28.7664	21.0194	49.397	0.966545	0.647909	0.844146	1.09982	Meta-analysis	0.936913
N-acetylglucosamine/N-acetylgalactosamine	PD	Inverse variance weighted (multiplicative random effects)	5e-06	9	-0.0395864	0.0700129	0.179612	0.055918	0.210547	67.0436	20.735	323.192	0.986617	0.961187	1.07252	1.19675	Meta-analysis	0.936913
glutamine	PD	Inverse variance weighted (multiplicative random effects)	5e-06	16	-0.0324505	0.05729	0.14703	0.045786	0.210841	50.6284	21.0897	403.563	0.981181	0.96807	1.05896	1.15839	Meta-analysis	0.936913
choline phosphate	PD	Inverse variance weighted (multiplicative random effects)	5e-06	10	-0.237225	-0.0924284	0.0523683	0.0738759	0.210887	23.0571	19.358	30.9387	0.960549	0.788814	0.911715	1.05376	Hysi et al.	0.936913
Carnitine C14:1 levels	PD	Inverse variance weighted (multiplicative random effects)	5e-06	15	-0.187057	-0.0727642	0.0415288	0.0583128	0.212094	23.5238	21.2331	29.3278	0.959975	0.829396	0.92982	1.0424	Chen et al.	0.936913
Phosphate to acetoacetate ratio	PD	Inverse variance weighted (multiplicative random effects)	5e-06	13	-0.144986	-0.0563495	0.032287	0.0452227	0.212748	23.0401	21.0588	27.1959	0.959924	0.865034	0.945209	1.03281	Chen et al.	0.936913
3-ethylcatechol sulfate (1) levels	PD	Inverse variance weighted (multiplicative random effects)	5e-06	13	-0.1639	-0.0636794	0.0365411	0.0511329	0.212996	23.1939	21.5118	25.5258	0.958642	0.848827	0.938306	1.03722	Chen et al.	0.936913
Phenylpyruvate to 4-hydroxyphenylpyruvate ratio	PD	Inverse variance weighted (multiplicative random effects)	5e-06	13	-0.2206	-0.0856094	0.0493808	0.0688725	0.213863	26.1063	20.9027	64.3046	0.957324	0.802038	0.917953	1.05062	Chen et al.	0.936913
Phenylacetate levels	PD	Inverse variance weighted (multiplicative random effects)	5e-06	14	-0.0383875	0.0656984	0.169784	0.0531051	0.216035	26.5696	21.0096	70.9508	0.964789	0.96234	1.0679	1.18505	Chen et al.	0.936913
1-stearoyl-2-arachidonoyl-GPI (18:0/20:4)	PD	Inverse variance weighted (multiplicative random effects)	5e-08	12	-0.0200017	0.0341426	0.0882868	0.0276246	0.216478	120.171	34.2196	449.809	0.991966	0.980197	1.03473	1.0923	Meta-analysis	0.936913
O-cresol sulfate levels	PD	Inverse variance weighted (multiplicative random effects)	5e-06	6	-0.0865968	0.147301	0.381199	0.119336	0.217075	22.9574	21.1294	25.7454	0.449915	0.917047	1.1587	1.46404	Chen et al.	0.936913
Caffeine to theophylline ratio	PD	Inverse variance weighted (multiplicative random effects)	5e-06	9	-0.0617098	0.104329	0.270368	0.0847138	0.218118	23.6994	21.158	26.5338	0.961594	0.940156	1.10997	1.31045	Chen et al.	0.936913
2-hydroxyphenylacetate levels	PD	Inverse variance weighted (multiplicative random effects)	5e-06	11	-0.0274292	0.0459795	0.119388	0.0374534	0.21958	32.9465	21.5524	102.556	0.970416	0.972944	1.04705	1.12681	Chen et al.	0.936913
Citrulline to dimethylarginine (SDMA + ADMA) ratio	PD	Inverse variance weighted (multiplicative random effects)	5e-06	15	-0.0328614	0.054862	0.142585	0.0447568	0.220282	28.7382	20.8743	53.4322	0.959896	0.967673	1.05639	1.15325	Chen et al.	0.936913
laurylcarnitine	PD	Inverse variance weighted (multiplicative random effects)	5e-06	18	-0.0486594	0.0808037	0.210267	0.0660526	0.221207	29.2884	17.713	91.9343	0.966386	0.952506	1.08416	1.23401	Meta-analysis	0.936913
Histidine to asparagine ratio	PD	Inverse variance weighted (multiplicative random effects)	5e-08	5	-0.054965	-0.0211134	0.0127382	0.0172712	0.221533	183.671	31.0822	750.275	0.989939	0.946518	0.979108	1.01282	Chen et al.	0.936913
2-hydroxyhippurate levels	PD	Inverse variance weighted (multiplicative random effects)	5e-06	10	-0.156668	-0.0600852	0.0364971	0.0492767	0.222714	22.9659	21.7252	25.5675	0.96079	0.854988	0.941684	1.03717	Chen et al.	0.936913
cis-4-decenoyl carnitine	PD	Inverse variance weighted (multiplicative random effects)	5e-06	11	-0.0269536	0.0441575	0.115269	0.0362812	0.22357	65.8751	21.0606	417.792	0.98121	0.973406	1.04515	1.12217	Hysi et al.	0.936913
Adenosine 5'-diphosphate (ADP) to 5-oxoproline ratio	PD	Inverse variance weighted (multiplicative random effects)	5e-06	11	-0.0289027	0.0472098	0.123322	0.0388329	0.224093	24.738	20.869	36.6268	0.962825	0.971511	1.04834	1.13125	Chen et al.	0.936913
Adenosine 5'-diphosphate (ADP) to valine ratio	PD	Inverse variance weighted (multiplicative random effects)	5e-06	15	-0.0405512	0.0660468	0.172645	0.0543867	0.224598	23.9075	20.9771	29.5205	0.949213	0.96026	1.06828	1.18844	Chen et al.	0.936913
Glucuronate to androsterone glucuronide ratio	PD	Inverse variance weighted (multiplicative random effects)	5e-06	13	-0.0251315	0.0407897	0.106711	0.0336333	0.225215	97.4872	20.9605	893.972	0.99043	0.975182	1.04163	1.11261	Chen et al.	0.936913
5-dodecenoate (12:1n7)	PD	Inverse variance weighted (multiplicative random effects)	5e-06	15	-0.0645408	0.103683	0.271907	0.0858285	0.227037	28.1115	20.9797	85.5968	0.959803	0.937498	1.10925	1.31246	Meta-analysis	0.936913
Hydroxy-N6,N6,N6-trimethyllysine levels	PD	Inverse variance weighted (multiplicative random effects)	5e-06	15	-0.0462387	0.074276	0.194791	0.0614871	0.22705	22.8803	20.9193	28.8289	0.950822	0.954814	1.0771	1.21506	Chen et al.	0.936913
Vanillic alcohol sulfate levels	PD	Inverse variance weighted (multiplicative random effects)	5e-06	11	-0.0374221	0.0599671	0.157356	0.0496884	0.227485	24.1565	21.2629	36.7629	0.929824	0.963269	1.0618	1.17041	Chen et al.	0.936913
Adenosine 5'-diphosphate (ADP) to creatine ratio	PD	Inverse variance weighted (multiplicative random effects)	5e-06	13	-0.127223	-0.0484132	0.0303968	0.0402092	0.228577	23.3925	20.8767	37.287	0.958698	0.880537	0.95274	1.03086	Chen et al.	0.936913
3-phosphoglycerate to adenosine 5'-diphosphate (ADP) ratio	PD	Inverse variance weighted (multiplicative random effects)	5e-06	9	-0.271148	-0.102968	0.0652115	0.0858061	0.230134	24.7639	21.5642	31.1697	0.963117	0.762503	0.902155	1.06738	Chen et al.	0.936913
N1-Methyl-2-pyridone-5-carboxamide	PD	Inverse variance weighted (multiplicative random effects)	5e-06	9	-0.0689741	0.108889	0.286752	0.0907464	0.230169	24.4347	21.0596	31.7121	0.96266	0.933351	1.11504	1.33209	Hysi et al.	0.936913
3-hydroxyoctanoylcarnitine (2) levels	PD	Inverse variance weighted (multiplicative random effects)	5e-06	12	-0.0492208	0.0770823	0.203385	0.0644404	0.231626	24.8127	20.8497	41.9242	0.949179	0.951971	1.08013	1.22554	Chen et al.	0.936913
Adenosine 5'-monophosphate (AMP) to aspartate ratio	PD	Inverse variance weighted (multiplicative random effects)	5e-06	14	-0.164028	-0.0621474	0.0397332	0.0519799	0.231851	25.7542	21.1218	49.8245	0.922086	0.848718	0.939744	1.04053	Chen et al.	0.936913
3-hydroxypyridine glucuronide levels	PD	Inverse variance weighted (multiplicative random effects)	5e-06	12	-0.218075	-0.0825277	0.0530195	0.0691567	0.232735	23.9904	21.0372	29.3582	0.959134	0.804065	0.920786	1.05445	Chen et al.	0.936913
Aspartate to N-acetylglucosamine to N-acetylgalactosamine ratio	PD	Inverse variance weighted (multiplicative random effects)	5e-06	10	-0.113533	-0.0429137	0.0277061	0.0360305	0.233639	42.5451	20.9133	115.804	0.977376	0.892674	0.957994	1.02809	Chen et al.	0.936913
Eicosenoylcarnitine (C20:1) levels	PD	Inverse variance weighted (multiplicative random effects)	5e-06	20	-0.138572	-0.0522696	0.0340331	0.044032	0.235195	28.2152	18.4929	82.9823	0.96481	0.8706	0.949073	1.03462	Chen et al.	0.936913
Carnitine C14 levels	PD	Inverse variance weighted (multiplicative random effects)	5e-06	11	-0.0268393	0.0412003	0.10924	0.0347141	0.235288	25.5859	20.9097	59.9635	0.962794	0.973518	1.04206	1.11543	Chen et al.	0.936913
hexadecanedioate	PD	Inverse variance weighted (multiplicative random effects)	5e-08	6	-0.0162607	0.0249262	0.0661131	0.0210137	0.235548	303.327	33.4832	1212.88	0.996361	0.983871	1.02524	1.06835	Meta-analysis	0.936913
threonate	PD	Inverse variance weighted (multiplicative random effects)	5e-06	9	-0.226912	-0.0854855	0.0559411	0.0721565	0.236126	29.7767	20.8935	88.6736	0.969344	0.796991	0.918066	1.05754	Meta-analysis	0.936913
N-acetylalliin levels	PD	Inverse variance weighted (multiplicative random effects)	5e-06	15	-0.132163	-0.0497593	0.0326447	0.0420428	0.236596	29.3686	20.8792	112.2	0.967853	0.876198	0.951458	1.03318	Chen et al.	0.936913
alpha-hydroxyisovalerate	PD	Inverse variance weighted (multiplicative random effects)	5e-08	7	-0.206905	-0.0777955	0.0513134	0.0658719	0.237598	103.47	30.2163	336.111	0.976038	0.813097	0.925154	1.05265	Meta-analysis	0.936913
9,10-DiHOME levels	PD	Inverse variance weighted (multiplicative random effects)	5e-06	11	-0.134414	-0.0505052	0.0334033	0.0428105	0.238104	23.1457	21.2275	28.1857	0.958997	0.874228	0.950749	1.03397	Chen et al.	0.936913
1-methylxanthine	PD	Inverse variance weighted (multiplicative random effects)	5e-06	15	-0.0243342	0.0367457	0.0978255	0.0311632	0.238344	73.1679	21.3329	678.15	0.983454	0.97596	1.03743	1.10277	Meta-analysis	0.936913
3-hydroxy-5-cholestenoic acid	PD	Inverse variance weighted (multiplicative random effects)	5e-06	15	-0.120343	-0.0451731	0.0299966	0.0383519	0.238853	42.8829	21.0449	295.632	0.977674	0.886616	0.955832	1.03045	Hysi et al.	0.936913
N-carbamoylalanine levels	PD	Inverse variance weighted (multiplicative random effects)	5e-06	9	-0.236693	-0.0888213	0.0590508	0.0754449	0.239076	21.8621	20.9573	24.7087	0.958279	0.789233	0.915009	1.06083	Chen et al.	0.936913
Citrate to oxalate (ethanedioate) ratio	PD	Inverse variance weighted (multiplicative random effects)	5e-06	11	-0.200149	-0.0750652	0.0500183	0.0638181	0.2395	25.404	21.2684	51.1132	0.96364	0.818609	0.927683	1.05129	Chen et al.	0.936913
galactonate	PD	Inverse variance weighted (multiplicative random effects)	5e-06	8	-0.0609958	0.0910945	0.243185	0.0775971	0.240418	25.0328	21.1432	37.3657	0.960314	0.940827	1.09537	1.2753	Meta-analysis	0.936913
1-pentadecanoyl-GPC (15:0)*	PD	Inverse variance weighted (multiplicative random effects)	5e-06	10	-0.326655	-0.122244	0.0821675	0.104292	0.241142	21.5555	20.8861	22.5097	0.958236	0.721332	0.884933	1.08564	Hysi et al.	0.936913
adenosine 5'-monophosphate (AMP)	PD	Inverse variance weighted (multiplicative random effects)	5e-06	10	-0.0889031	0.131565	0.352032	0.112484	0.242148	23.8948	21.089	33.64	0.962324	0.914934	1.14061	1.42195	Meta-analysis	0.936913
2-palmitoyl-GPE (16:0)*	PD	Inverse variance weighted (multiplicative random effects)	5e-06	10	-0.016466	0.0243067	0.0650795	0.0208024	0.242622	39.1395	22.1316	120.888	0.975208	0.983669	1.0246	1.06724	Hysi et al.	0.936913
Bilirubin degradation product, C16H18N2O5 (3) levels	PD	Inverse variance weighted (multiplicative random effects)	5e-06	15	-0.0878221	-0.0327273	0.0223674	0.0281095	0.244311	91.1199	21.1303	1028.71	0.98911	0.915924	0.967802	1.02262	Chen et al.	0.936913
Pyruvate to 3-methyl-2-oxobutyrate ratio	PD	Inverse variance weighted (multiplicative random effects)	5e-06	8	-0.0432872	0.0631388	0.169565	0.054299	0.244911	26.1594	21.0928	57.0204	0.959083	0.957636	1.06517	1.18479	Chen et al.	0.936913
citrulline	PD	Inverse variance weighted (multiplicative random effects)	5e-06	17	-0.0619503	0.0903594	0.242669	0.077709	0.244914	34.0691	20.8041	107.217	0.97146	0.93993	1.09457	1.27465	Meta-analysis	0.936913
3beta-hydroxy-5-cholestenoate levels	PD	Inverse variance weighted (multiplicative random effects)	5e-06	17	-0.123468	-0.045944	0.0315803	0.0395532	0.245409	49.9261	20.8886	376.316	0.97451	0.88385	0.955095	1.03208	Chen et al.	0.936913
Alanine to asparagine ratio	PD	Inverse variance weighted (multiplicative random effects)	5e-08	5	-0.200504	-0.0746058	0.0512921	0.0642336	0.245448	122.226	30.4933	471.224	0.989239	0.818318	0.928109	1.05263	Chen et al.	0.936913
Ethyl alpha-glucopyranoside levels	PD	Inverse variance weighted (multiplicative random effects)	5e-06	15	-0.153805	-0.0572019	0.0394012	0.0492873	0.245812	22.6799	20.9382	25.6522	0.956921	0.857439	0.944403	1.04019	Chen et al.	0.936913
1-palmitoyl-2-oleoyl-GPE (16:0/18:1)	PD	Inverse variance weighted (multiplicative random effects)	5e-08	8	-0.051968	0.0752052	0.202378	0.0648843	0.246429	135.63	31.5388	600.688	0.993143	0.949359	1.07811	1.22431	Meta-analysis	0.936913
butyrylcarnitine	PD	Inverse variance weighted (multiplicative random effects)	5e-08	9	-0.0814257	-0.0302471	0.0209315	0.0261115	0.246708	215.849	30.0584	1080.33	0.995495	0.921801	0.970206	1.02115	Hysi et al.	0.936913
1-palmityl-2-arachidonoyl-GPC (O-16:0/20:4)*	PD	Inverse variance weighted (multiplicative random effects)	5e-06	10	-0.0229829	0.0332104	0.0894038	0.0286701	0.246715	82.3371	21.1643	584.113	0.987794	0.977279	1.03377	1.09352	Hysi et al.	0.936913
Alpha-ketoglutarate to glutamate ratio	PD	Inverse variance weighted (multiplicative random effects)	5e-06	14	-0.135837	-0.0504377	0.034961	0.0435708	0.247026	22.7148	20.9966	25.3099	0.957841	0.872985	0.950813	1.03558	Chen et al.	0.936913
1-methyl-5-imidazoleacetate levels	PD	Inverse variance weighted (multiplicative random effects)	5e-06	11	-0.160335	-0.0594516	0.041432	0.0514713	0.248072	25.1557	21.2595	47.9773	0.963145	0.851858	0.942281	1.0423	Chen et al.	0.936913
Ethylparaben sulfate levels	PD	Inverse variance weighted (multiplicative random effects)	5e-06	10	-0.0472839	0.0676299	0.182544	0.0586294	0.2487	22.4712	21.0455	24.0628	0.944432	0.953817	1.06997	1.20027	Chen et al.	0.936913
Docosatrienoate (22:3n3) levels	PD	Inverse variance weighted (multiplicative random effects)	5e-06	14	-0.0379286	0.0541388	0.146206	0.0469732	0.249096	33.3098	20.8462	171.014	0.97191	0.962782	1.05563	1.15743	Chen et al.	0.936913
C-glycosyltryptophan	PD	Inverse variance weighted (multiplicative random effects)	5e-06	17	-0.0475684	0.0677391	0.183047	0.0588304	0.249555	26.8132	20.9423	52.814	0.964323	0.953545	1.07009	1.20087	Meta-analysis	0.936913
7-alpha-hydroxy-3-oxo-4-cholestenoate (7-Hoca)	MS	Inverse variance weighted (multiplicative random effects)	5e-06	15	-0.26314	-0.0683791	0.126382	0.099368	0.491364	24.4843	21.0402	34.5344	0.959779	0.768634	0.933906	1.13472	Meta-analysis	0.937263
1-dihomo-linoleoyl-GPC (20:2)*	MS	Inverse variance weighted (multiplicative random effects)	5e-06	11	-0.114101	-0.0296175	0.0548661	0.0431039	0.492007	37.273	21.0155	179.068	0.975348	0.892168	0.970817	1.0564	Hysi et al.	0.937263
Citrulline to dimethylarginine (SDMA + ADMA) ratio	MS	Inverse variance weighted (multiplicative random effects)	5e-06	14	-0.105699	-0.0273709	0.0509577	0.0399636	0.49341	29.0744	20.8743	53.4322	0.958618	0.899695	0.973	1.05228	Chen et al.	0.937411
N6-methyllysine levels	MS	Inverse variance weighted (multiplicative random effects)	5e-08	5	-0.016739	0.0089426	0.0346242	0.0131029	0.494927	483.284	41.1405	2111.02	0.99613	0.9834	1.00898	1.03523	Chen et al.	0.937411
1-oleoylglycerol (18:1) levels	MS	Inverse variance weighted (multiplicative random effects)	5e-06	15	-0.212944	-0.0548513	0.103242	0.0806597	0.496484	26.8601	20.8885	60.1643	0.963456	0.808201	0.946626	1.10876	Chen et al.	0.937411
N-acetylproline levels	MS	Inverse variance weighted (multiplicative random effects)	5e-06	9	-0.190166	-0.0489079	0.0923499	0.0720703	0.497383	23.9181	20.8403	38.6002	0.962564	0.826822	0.952269	1.09675	Chen et al.	0.937411
O-methylcatechol sulfate	MS	Inverse variance weighted (multiplicative random effects)	5e-06	11	-0.229084	-0.058909	0.111266	0.0868239	0.497462	23.3793	21.6606	26.1443	0.960512	0.795262	0.942793	1.11769	Hysi et al.	0.937411
1-oleoyl-GPE (18:1)	MS	Inverse variance weighted (multiplicative random effects)	5e-08	6	-0.156412	-0.0401509	0.0761099	0.0593167	0.498476	58.8758	34.2016	76.2263	0.985845	0.855207	0.960644	1.07908	Meta-analysis	0.937411
mannitol/sorbitol	MS	Inverse variance weighted (multiplicative random effects)	5e-06	11	-0.11478	0.0605316	0.235843	0.0894447	0.498565	23.9011	21.1523	33.3445	0.959623	0.891562	1.0624	1.26598	Meta-analysis	0.937411
urea	MS	Inverse variance weighted (multiplicative random effects)	5e-06	16	-0.210936	-0.0540904	0.102755	0.0800231	0.499082	23.5294	20.8348	28.7884	0.95903	0.809826	0.947346	1.10822	Meta-analysis	0.937411
(N(1) + N(8))-acetylspermidine levels	MS	Inverse variance weighted (multiplicative random effects)	5e-08	6	-0.119569	0.0625126	0.244594	0.0928986	0.501003	126.385	29.9621	267.224	0.993389	0.887303	1.06451	1.2771	Chen et al.	0.937411
Mannose to N-acetylglucosamine to N-acetylgalactosamine ratio	MS	Inverse variance weighted (multiplicative random effects)	5e-06	17	-0.0504886	0.0263922	0.103273	0.0392249	0.501047	42.2199	21.0056	159.27	0.974505	0.950765	1.02674	1.10879	Chen et al.	0.937411
Mannose to fructose ratio	MS	Inverse variance weighted (multiplicative random effects)	5e-06	11	-0.0780797	0.0406815	0.159443	0.0605925	0.501968	23.9536	16.6121	40.2166	0.961914	0.924891	1.04152	1.17286	Chen et al.	0.937411
Glutamine conjugate of C6H10O2 (1) levels	MS	Inverse variance weighted (multiplicative random effects)	5e-06	9	-0.316692	-0.0807544	0.155183	0.120376	0.502316	29.339	21.0095	77.9056	0.967465	0.728555	0.92242	1.16787	Chen et al.	0.937411
Succinate to acetoacetate ratio	MS	Inverse variance weighted (multiplicative random effects)	5e-06	8	-0.0752106	0.0391081	0.153427	0.0583258	0.502533	23.1345	21.3385	27.3514	0.961876	0.927548	1.03988	1.16582	Chen et al.	0.937411
1-margaroyl-2-arachidonoyl-GPC (17:0/20:4)*	MS	Inverse variance weighted (multiplicative random effects)	5e-06	13	-0.0269719	0.0139629	0.0548977	0.0208851	0.503779	130.671	20.8666	1411.58	0.992283	0.973389	1.01406	1.05643	Hysi et al.	0.937411
palmitoleoylcarnitine*	MS	Inverse variance weighted (multiplicative random effects)	5e-06	10	-0.118623	0.0612959	0.241214	0.0917951	0.504295	32.3308	21.3033	60.9633	0.971681	0.888143	1.06321	1.27279	Hysi et al.	0.937411
gamma-glutamylthreonine	MS	Inverse variance weighted (multiplicative random effects)	5e-08	5	-0.197149	-0.0500356	0.0970779	0.0750579	0.505011	42.2825	32.0881	50.6065	0.952806	0.821068	0.951196	1.10195	Meta-analysis	0.937411
1-(1-enyl-palmitoyl)-2-myristoyl-GPC (P-16:0/14:0)*	MS	Inverse variance weighted (multiplicative random effects)	5e-06	13	-0.169969	-0.0431336	0.0837017	0.0647119	0.505061	26.0743	21.1548	62.2826	0.959407	0.843691	0.957783	1.0873	Hysi et al.	0.937411
Phosphate to phosphoethanolamine ratio	MS	Inverse variance weighted (multiplicative random effects)	5e-06	5	-0.171444	0.0879997	0.347444	0.132369	0.506176	25.4549	20.8619	32.9377	0.955214	0.842447	1.09199	1.41544	Chen et al.	0.937411
Aspartate to mannose ratio	MS	Inverse variance weighted (multiplicative random effects)	5e-06	14	-0.0487406	0.0250168	0.0987741	0.0376313	0.506187	36.6273	20.9087	151.152	0.974209	0.952428	1.02533	1.10382	Chen et al.	0.937411
Sphingomyelin (d18:0/18:0, d19:0/17:0) levels	ALS	Inverse variance weighted (multiplicative random effects)	5e-06	16	-0.0608081	-0.0131019	0.0346043	0.0243399	0.590378	26.9079	21.0818	69.8784	0.949298	0.941004	0.986984	1.03521	Chen et al.	0.937488
Glycerol to glycerol 3-phosphate ratio	ANX	Inverse variance weighted (multiplicative random effects)	5e-06	13	-0.0582645	0.0144143	0.087093	0.037081	0.697481	25.7354	20.9977	56.7701	0.958327	0.9434	1.01452	1.091	Chen et al.	0.93768
Adenosine 5'-monophosphate (AMP) to tryptophan ratio	ANX	Inverse variance weighted (multiplicative random effects)	5e-06	17	-0.0556779	0.0137249	0.0831277	0.0354096	0.698309	22.4544	21.0485	25.0983	0.957598	0.945844	1.01382	1.08668	Chen et al.	0.93768
Histidine to phosphate ratio	ANX	Inverse variance weighted (multiplicative random effects)	5e-06	17	-0.0306217	0.00752198	0.0456657	0.0194611	0.699116	23.8276	21.0973	31.4759	0.955938	0.969842	1.00755	1.04672	Chen et al.	0.93768
tricosanoyl sphingomyelin (d18:1/23:0)*	ANX	Inverse variance weighted (multiplicative random effects)	5e-06	25	-0.0702044	-0.0115074	0.0471895	0.0299474	0.70079	29.2364	20.9962	128.444	0.965843	0.932203	0.988559	1.04832	Meta-analysis	0.93768
3-indoleglyoxylic acid levels	ANX	Inverse variance weighted (multiplicative random effects)	5e-06	11	-0.0458126	-0.00748539	0.0308418	0.0195547	0.701874	73.5649	21.0551	425.031	0.987533	0.955221	0.992543	1.03132	Chen et al.	0.93768
Hydantoin-5-propionate levels	ANX	Inverse variance weighted (multiplicative random effects)	5e-06	8	-0.0635439	-0.0103427	0.0428586	0.0271435	0.703176	29.7419	20.8467	49.4332	0.965473	0.938433	0.989711	1.04379	Chen et al.	0.93768
Uridine to cytidine ratio	ANX	Inverse variance weighted (multiplicative random effects)	5e-06	8	-0.0527842	-0.00856779	0.0356487	0.0225594	0.704103	25.1981	21.8044	41.7005	0.964894	0.948585	0.991469	1.03629	Chen et al.	0.93768
Alpha-ketoglutarate to alanine ratio	ANX	Inverse variance weighted (multiplicative random effects)	5e-06	10	-0.0533678	0.0127214	0.0788105	0.033719	0.705968	25.7549	20.9362	58.0113	0.961216	0.948031	1.0128	1.082	Chen et al.	0.93768
1-(1-enyl-stearoyl)-GPE (P-18:0)*	ANX	Inverse variance weighted (multiplicative random effects)	5e-06	20	-0.0827837	-0.0133586	0.0560666	0.035421	0.706071	27.0665	20.9668	65.7104	0.964885	0.92055	0.98673	1.05767	Meta-analysis	0.93768
(2 or 3)-decenoate (10:1n7 or n8) levels	ANX	Inverse variance weighted (multiplicative random effects)	5e-06	18	-0.0291504	0.00693618	0.0430227	0.0184115	0.706374	29.3311	20.8461	95.7294	0.967783	0.97127	1.00696	1.04396	Chen et al.	0.93768
fumarate	ANX	Inverse variance weighted (multiplicative random effects)	5e-06	11	-0.0792212	-0.0127434	0.0537343	0.0339172	0.707124	27.0925	21.1466	46.6652	0.963042	0.923836	0.987337	1.0552	Hysi et al.	0.93768
2-stearoyl-GPE (18:0)*	ANX	Inverse variance weighted (multiplicative random effects)	5e-06	15	-0.0514518	0.0121199	0.0756915	0.0324345	0.708649	32.8107	21.0026	121.195	0.970235	0.949849	1.01219	1.07863	Meta-analysis	0.93768
alpha-ketobutyrate	ANX	Inverse variance weighted (multiplicative random effects)	5e-06	6	-0.0767031	0.0180637	0.11283	0.0483504	0.708703	26.7619	21.3418	37.4313	0.962474	0.926165	1.01823	1.11944	Meta-analysis	0.93768
Phosphate to N-palmitoyl-sphingosine (d18:1 to 16:0) ratio	ANX	Inverse variance weighted (multiplicative random effects)	5e-06	10	-0.0574296	-0.00916182	0.039106	0.0246264	0.709869	23.3619	20.8616	28.0115	0.945216	0.944188	0.99088	1.03988	Chen et al.	0.93768
pro-hydroxy-pro	ANX	Inverse variance weighted (multiplicative random effects)	5e-06	6	-0.0928904	-0.0147944	0.0633015	0.0398449	0.710414	24.147	21.2214	29.3825	0.941855	0.911293	0.985314	1.06535	Meta-analysis	0.93768
1-eicosenoyl-GPC (20:1)*	ANX	Inverse variance weighted (multiplicative random effects)	5e-06	8	-0.0794468	-0.0126046	0.0542376	0.0341032	0.711679	23.844	17.2538	28.2714	0.954143	0.923627	0.987475	1.05574	Hysi et al.	0.93768
2-aminooctanoate	ANX	Inverse variance weighted (multiplicative random effects)	5e-08	10	-0.0524997	-0.00831447	0.0358708	0.0225435	0.712263	135.889	30.3799	913.899	0.986156	0.948855	0.99172	1.03652	Meta-analysis	0.93768
Glutamine conjugate of C6H10O2 (2) levels	ANX	Inverse variance weighted (multiplicative random effects)	5e-06	8	-0.0398593	0.00923376	0.0583268	0.0250475	0.712388	28.7578	21.9666	68.8853	0.96389	0.960925	1.00928	1.06006	Chen et al.	0.93768
1-arachidoyl-2-arachidonoyl-GPC (20:0/20:4)*	ANX	Inverse variance weighted (multiplicative random effects)	5e-06	18	-0.0621216	-0.0098181	0.0424854	0.0266854	0.712933	45.5262	21.1232	420.931	0.979239	0.939769	0.99023	1.0434	Hysi et al.	0.93768
Adenosine 3',5'-cyclic monophosphate (camp) levels	ANX	Inverse variance weighted (multiplicative random effects)	5e-06	16	-0.0276088	0.00637761	0.040364	0.01734	0.713024	26.903	20.8617	57.6509	0.951456	0.972769	1.0064	1.04119	Chen et al.	0.93768
Glucuronide of piperine metabolite C17H21NO3 (3) levels	ANX	Inverse variance weighted (multiplicative random effects)	5e-06	11	-0.0524759	-0.00824122	0.0359935	0.0225687	0.714991	29.0493	20.8996	96.063	0.968481	0.948877	0.991793	1.03665	Chen et al.	0.93768
2-hydroxyphenylacetate levels	ANX	Inverse variance weighted (multiplicative random effects)	5e-06	11	-0.0200087	0.00457767	0.029164	0.0125441	0.715165	32.9465	21.5524	102.556	0.970416	0.98019	1.00459	1.02959	Chen et al.	0.93768
stearoylcarnitine	ANX	Inverse variance weighted (multiplicative random effects)	5e-08	8	-0.0316823	0.00722679	0.0461359	0.0198516	0.715827	88.8827	30.9414	300.444	0.989716	0.968814	1.00725	1.04722	Meta-analysis	0.93768
1-palmitoyl-2-oleoyl-GPE (16:0/18:1)	ANX	Inverse variance weighted (multiplicative random effects)	5e-08	8	-0.0720563	0.0163556	0.104768	0.0451081	0.716914	135.63	31.5388	600.688	0.993143	0.930478	1.01649	1.11045	Meta-analysis	0.93768
Isoursodeoxycholate levels	ANX	Inverse variance weighted (multiplicative random effects)	5e-06	7	-0.0351505	0.00797242	0.0510953	0.0220015	0.717084	24.3333	21.3105	36.0916	0.963738	0.96546	1.008	1.05242	Chen et al.	0.93768
Cholic acid glucuronide levels	ANX	Inverse variance weighted (multiplicative random effects)	5e-06	11	-0.0232875	-0.00362802	0.0160314	0.0100303	0.717573	33.9441	20.8867	139.469	0.97133	0.976982	0.996379	1.01616	Chen et al.	0.93768
Citraconate/glutaconate levels	ANX	Inverse variance weighted (multiplicative random effects)	5e-06	13	-0.0695861	-0.0107968	0.0479925	0.0299946	0.718878	23.4998	21.0641	28.1101	0.958231	0.93278	0.989261	1.04916	Chen et al.	0.93768
3-hydroxyisobutyrate to adenosine 5'-diphosphate (ADP) ratio	ANX	Inverse variance weighted (multiplicative random effects)	5e-06	12	-0.0292542	0.00655612	0.0423664	0.0182706	0.719718	21.8067	20.8383	24.2942	0.952536	0.97117	1.00658	1.04328	Chen et al.	0.93768
Adenosine 3',5'-cyclic monophosphate (cAMP) to taurocholate ratio	ANX	Inverse variance weighted (multiplicative random effects)	5e-06	8	-0.103287	-0.0159812	0.0713242	0.0445436	0.719761	22.0715	18.9679	24.7151	0.959833	0.901868	0.984146	1.07393	Chen et al.	0.93768
Ceramide (d18:1/16:0) levels	ANX	Inverse variance weighted (multiplicative random effects)	5e-06	15	-0.0660322	-0.0101734	0.0456855	0.0284994	0.721116	23.4895	20.8623	34.0018	0.959682	0.936101	0.989878	1.04675	Chen et al.	0.93768
3-hydroxyhexanoate	ANX	Inverse variance weighted (multiplicative random effects)	5e-06	15	-0.0406987	0.00902273	0.0587441	0.0253681	0.722086	30.4472	20.9295	91.5427	0.966511	0.960118	1.00906	1.0605	Meta-analysis	0.93768
Glycerol to carnitine ratio	ANX	Inverse variance weighted (multiplicative random effects)	5e-06	15	-0.065485	-0.0100497	0.0453857	0.0282833	0.722349	25.5932	20.9827	52.778	0.963517	0.936613	0.990001	1.04643	Chen et al.	0.93768
Dihomo-linoleoylcarnitine (C20:2) levels	ANX	Inverse variance weighted (multiplicative random effects)	5e-06	18	-0.0304296	0.00672092	0.0438714	0.0189544	0.722901	46.6945	21.0167	322.721	0.979773	0.970029	1.00674	1.04485	Chen et al.	0.93768
Glycoursodeoxycholic acid sulfate (1) levels	ANX	Inverse variance weighted (multiplicative random effects)	5e-06	14	-0.044319	-0.00677887	0.0307612	0.0191531	0.723391	27.7705	21.1923	60.3862	0.964951	0.956649	0.993244	1.03124	Chen et al.	0.93768
laurate (12:0)	ANX	Inverse variance weighted (multiplicative random effects)	5e-06	16	-0.0865148	-0.01322	0.0600748	0.0373953	0.723698	22.9936	20.921	26.5758	0.958708	0.917122	0.986867	1.06192	Meta-analysis	0.93768
Histidine betaine (hercynine) levels	ANX	Inverse variance weighted (multiplicative random effects)	5e-06	13	-0.0393704	-0.00600222	0.0273659	0.0170246	0.724417	26.9665	21.2122	44.1199	0.965637	0.961395	0.994016	1.02774	Chen et al.	0.93768
5alpha-pregnan-3beta,20alpha-diol disulfate	ANX	Inverse variance weighted (multiplicative random effects)	5e-08	6	-0.0579555	-0.00883227	0.0402909	0.0250629	0.724535	130.089	43.2295	261.173	0.992147	0.943692	0.991207	1.04111	Meta-analysis	0.93768
etiocholanolone glucuronide	ANX	Inverse variance weighted (multiplicative random effects)	5e-08	11	-0.049767	-0.00758003	0.034607	0.021524	0.724713	204.698	30.1186	1641.96	0.995351	0.951451	0.992449	1.03521	Meta-analysis	0.93768
Trans 3,4-methyleneheptanoate levels	ANX	Inverse variance weighted (multiplicative random effects)	5e-06	10	-0.0578468	-0.00881006	0.0402267	0.0250188	0.724735	24.6382	20.9706	38.2032	0.960839	0.943794	0.991229	1.04105	Chen et al.	0.93768
10-nonadecenoate (19:1n9)	MS	Inverse variance weighted (multiplicative random effects)	5e-06	5	-0.33763	-0.0852383	0.167153	0.128771	0.508012	23.2984	21.1067	25.5602	0.963295	0.713459	0.918293	1.18194	Meta-analysis	0.937691
Caffeine to paraxanthine ratio	MS	Inverse variance weighted (multiplicative random effects)	5e-06	13	-0.081823	-0.0206263	0.0405703	0.0312228	0.508857	41.2468	20.9001	151.347	0.974929	0.921435	0.979585	1.0414	Chen et al.	0.937691
Phosphate to linoleoyl-arachidonoyl-glycerol (18:2 to 20:4) [2] ratio	MS	Inverse variance weighted (multiplicative random effects)	5e-06	13	-0.102961	-0.0259375	0.0510858	0.0392976	0.509236	56.0421	20.9886	346.895	0.983478	0.902162	0.974396	1.05241	Chen et al.	0.937691
3-hydroxybutyrate (BHBA)	MS	Inverse variance weighted (multiplicative random effects)	5e-06	6	-0.134763	0.0684047	0.271572	0.103657	0.509308	22.5021	20.9368	24.2181	0.961832	0.873923	1.0708	1.31203	Hysi et al.	0.937691
Vanillic acid glycine levels	ANX	Inverse variance weighted (multiplicative random effects)	5e-06	14	-0.0510782	0.0111465	0.0733712	0.0317473	0.725513	28.8983	20.8692	59.5727	0.967464	0.950204	1.01121	1.07613	Chen et al.	0.937752
4-hydroxy-2-oxoglutaric acid	SCZ	Inverse variance weighted (multiplicative random effects)	5e-06	9	-0.112299	0.0375495	0.187398	0.0764531	0.623325	22.4996	20.8809	24.8553	0.904424	0.893777	1.03826	1.20611	Meta-analysis	0.93788
Perfluorooctanoate (PFOA) levels	ANX	Inverse variance weighted (multiplicative random effects)	5e-06	12	-0.0439537	0.00954863	0.063051	0.0272971	0.726486	22.924	17.4598	28.2005	0.958555	0.956998	1.00959	1.06508	Chen et al.	0.938077
Eugenol sulfate levels	ANX	Inverse variance weighted (multiplicative random effects)	5e-06	9	-0.0538637	0.0116458	0.0771554	0.0334232	0.727513	25.3128	20.9139	36.5978	0.955553	0.947561	1.01171	1.08021	Chen et al.	0.938156
N-lactoyl tyrosine levels	ANX	Inverse variance weighted (multiplicative random effects)	5e-06	10	-0.0730905	-0.011008	0.0510744	0.0316747	0.72819	22.5291	21.26	25.0168	0.950079	0.929517	0.989052	1.0524	Chen et al.	0.938156
Glycochenodeoxycholate 3-sulfate levels	ANX	Inverse variance weighted (multiplicative random effects)	5e-08	8	-0.0373172	0.00801918	0.0533555	0.0231308	0.728825	74.0914	32.198	211.578	0.987524	0.963371	1.00805	1.0548	Chen et al.	0.938156
tryptophan betaine	ANX	Inverse variance weighted (multiplicative random effects)	5e-06	17	-0.0583718	-0.00875562	0.0408605	0.0253144	0.729436	43.395	21.2204	353.833	0.976825	0.943299	0.991283	1.04171	Meta-analysis	0.938156
1-palmityl-2-stearoyl-GPC (O-16:0/18:0)*	SCZ	Inverse variance weighted (multiplicative random effects)	5e-06	12	-0.0400559	0.0133236	0.066703	0.0272344	0.624687	26.5445	21.0222	56.4766	0.96432	0.960736	1.01341	1.06898	Hysi et al.	0.938175
3-methyl-2-oxovalerate to 4-methyl-2-oxopentanoate ratio	SCZ	Inverse variance weighted (multiplicative random effects)	5e-06	8	-0.136252	-0.0271674	0.0819168	0.0556552	0.625452	22.543	21.3018	24.5025	0.96047	0.872623	0.973198	1.08537	Chen et al.	0.938175
kynurenine	SCZ	Inverse variance weighted (multiplicative random effects)	5e-08	7	-0.0948893	-0.0188811	0.0571271	0.0387797	0.626343	88.723	31.2379	272.91	0.990152	0.909474	0.981296	1.05879	Meta-analysis	0.938175
Cortisone to cortisol ratio	SCZ	Inverse variance weighted (multiplicative random effects)	5e-06	10	-0.0691722	0.0228254	0.114823	0.0469376	0.626759	23.8198	21.2075	28.475	0.95909	0.933166	1.02309	1.12167	Chen et al.	0.938175
linoleoylcarnitine*	SCZ	Inverse variance weighted (multiplicative random effects)	5e-06	18	-0.0653918	-0.0129876	0.0394165	0.0267368	0.627138	41.2443	20.9255	287.485	0.977097	0.9367	0.987096	1.0402	Hysi et al.	0.938175
N-acetylaspartate (NAA)	MS	Inverse variance weighted (multiplicative random effects)	5e-06	8	-0.433138	-0.108752	0.215634	0.165503	0.511117	23.7233	20.9306	38.8364	0.963016	0.648471	0.896953	1.24065	Meta-analysis	0.93835
1,2-dilinoleoyl-GPE (18:2/18:2) levels	MS	Inverse variance weighted (multiplicative random effects)	5e-06	10	-0.115984	-0.0291193	0.0577452	0.0443186	0.511152	40.6226	21.1826	173.508	0.973355	0.89049	0.971301	1.05944	Chen et al.	0.93835
1-linoleoylglycerol (18:2)	ALS	Inverse variance weighted (multiplicative random effects)	5e-06	15	-0.0879754	0.0331008	0.154177	0.0617736	0.592069	26.5107	20.7864	54.6213	0.962917	0.915783	1.03365	1.1667	Meta-analysis	0.939018
phenol sulfate	ANX	Inverse variance weighted (multiplicative random effects)	5e-06	9	-0.113752	-0.0169832	0.079786	0.049372	0.730858	22.5366	21.0214	25.3185	0.960386	0.892479	0.98316	1.08306	Meta-analysis	0.939054
Glucose to N-palmitoyl-sphinganine (d18:0 to 16:0) ratio	MS	Inverse variance weighted (multiplicative random effects)	5e-06	16	-0.12831	-0.0321439	0.0640224	0.0490644	0.512379	24.6329	20.8768	32.5456	0.961918	0.87958	0.968367	1.06612	Chen et al.	0.939238
methionine	BP	Inverse variance weighted (multiplicative random effects)	5e-06	13	-0.11233	0.0289122	0.170155	0.0720625	0.688265	23.1032	21.0069	26.1672	0.957366	0.893749	1.02933	1.18549	Meta-analysis	0.939733
Citrate to 4-hydroxyphenylpyruvate ratio	BP	Inverse variance weighted (multiplicative random effects)	5e-06	10	-0.115286	-0.0195138	0.0762586	0.0488635	0.689632	25.2997	20.9068	39.4428	0.958067	0.891111	0.980675	1.07924	Chen et al.	0.939866
Phosphate to glutamate ratio	BP	Inverse variance weighted (multiplicative random effects)	5e-06	13	-0.0721334	-0.0121814	0.0477705	0.0305877	0.690449	23.6972	21.3118	32.0477	0.961005	0.930407	0.987892	1.04893	Chen et al.	0.939866
Glutamine conjugate of C6H10O2 (1) levels	BP	Inverse variance weighted (multiplicative random effects)	5e-06	9	-0.175525	-0.0296336	0.116257	0.0744342	0.690543	29.339	21.0095	77.9056	0.967465	0.839017	0.970801	1.12328	Chen et al.	0.939866
Adenosine 5'-monophosphate (AMP) to flavin adenine dinucleotide (FAD) ratio	ALS	Inverse variance weighted (multiplicative random effects)	5e-06	11	-0.132033	-0.0282546	0.0755237	0.0529481	0.593599	29.8998	20.8663	98.7465	0.967974	0.876312	0.972141	1.07845	Chen et al.	0.939926
Alliin levels	ALS	Inverse variance weighted (multiplicative random effects)	5e-06	11	-0.0662707	-0.0141667	0.0379374	0.0265837	0.594097	59.3521	20.9895	436.229	0.983483	0.935877	0.985933	1.03867	Chen et al.	0.939926
citrate	ANX	Inverse variance weighted (multiplicative random effects)	5e-08	6	-0.120778	-0.0179484	0.0848814	0.0524642	0.732269	60.6225	30.5225	86.6465	0.983428	0.88623	0.982212	1.08859	Meta-analysis	0.939939
Bilirubin degradation product, C16H18N2O5 (4) levels	SCZ	Inverse variance weighted (multiplicative random effects)	5e-06	8	-0.0433614	0.01414	0.0716415	0.0293375	0.629822	135.575	21.3053	916.685	0.991893	0.957565	1.01424	1.07427	Chen et al.	0.940173
2-hydroxy-3-methylvalerate	SCZ	Inverse variance weighted (multiplicative random effects)	5e-06	14	-0.0799403	0.026058	0.132056	0.0540808	0.629923	38.2815	21.1684	111.815	0.972214	0.923171	1.0264	1.14117	Meta-analysis	0.940173
Sphingomyelin (d17:1/16:0, d18:1/15:0, d16:1/17:0) levels	ANX	Inverse variance weighted (multiplicative random effects)	5e-06	15	-0.0487808	-0.00722016	0.0343405	0.0212044	0.733478	42.4829	20.9336	294.747	0.977227	0.95239	0.992806	1.03494	Chen et al.	0.940502
ursodeoxycholate	ANX	Inverse variance weighted (multiplicative random effects)	5e-06	9	-0.0879916	0.0184412	0.124874	0.0543024	0.734157	25.0001	20.7999	44.0635	0.964437	0.915769	1.01861	1.13301	Meta-analysis	0.940502
1-eicosenoyl-GPC (20:1)*	MS	Inverse variance weighted (multiplicative random effects)	5e-06	7	-0.154058	-0.0384942	0.0770698	0.0589612	0.513838	23.4241	17.2538	28.2714	0.95491	0.857222	0.962237	1.08012	Hysi et al.	0.940547
catechol sulfate	DEP	Inverse variance weighted (multiplicative random effects)	5e-06	10	-0.0796268	-0.0153111	0.0490046	0.0328141	0.640785	24.5543	21.16	36.9822	0.961844	0.923461	0.984806	1.05023	Meta-analysis	0.94055
N-acetylvaline levels	DEP	Inverse variance weighted (multiplicative random effects)	5e-06	13	-0.059354	-0.0113982	0.0365575	0.0244672	0.641317	22.6345	20.9851	26.9499	0.958873	0.942373	0.988666	1.03723	Chen et al.	0.94055
S-methylcysteine	BP	Inverse variance weighted (multiplicative random effects)	5e-06	8	-0.0458615	0.0116207	0.069103	0.0293277	0.691929	66.2733	20.9706	350.656	0.98402	0.955174	1.01169	1.07155	Meta-analysis	0.940762
docosahexaenoate (DHA; 22:6n3)	ALS	Inverse variance weighted (multiplicative random effects)	5e-06	6	-0.117664	0.0436388	0.204941	0.0822971	0.595932	33.0785	21.3392	53.4643	0.952393	0.888995	1.04461	1.22745	Meta-analysis	0.940974
sphingomyelin (d18:2/23:0, d18:1/23:1, d17:1/24:1)*	ALS	Inverse variance weighted (multiplicative random effects)	5e-08	6	-0.147593	0.0546807	0.256954	0.103201	0.596218	55.3542	30.9645	101.358	0.98318	0.862782	1.0562	1.29299	Meta-analysis	0.940974
11beta-hydroxyetiocholanolone glucuronide levels	AD	Inverse variance weighted (multiplicative random effects)	5e-06	12	-0.0476513	0.048527	0.144705	0.0490706	0.322701	24.315	21.0091	44.4461	0.960864	0.953466	1.04972	1.1557	Chen et al.	0.941034
glycolithocholate sulfate*	AD	Inverse variance weighted (multiplicative random effects)	5e-06	19	-0.0767966	-0.0257053	0.0253861	0.026067	0.324073	44.2057	21.0402	252.898	0.978254	0.926078	0.974622	1.02571	Meta-analysis	0.941034
5alpha-androstan-3beta,17alpha-diol disulfate	AD	Inverse variance weighted (multiplicative random effects)	5e-08	6	-0.219971	-0.0734816	0.0730076	0.0747394	0.325523	61.0885	29.8333	102.333	0.986264	0.802542	0.929153	1.07574	Meta-analysis	0.941034
Phenylalanine to tyrosine ratio	AD	Inverse variance weighted (multiplicative random effects)	5e-06	10	-0.0409129	0.0411623	0.123238	0.0418751	0.325618	37.9257	21.2063	104.185	0.976083	0.959913	1.04202	1.13115	Chen et al.	0.941034
gamma-glutamylthreonine	AD	Inverse variance weighted (multiplicative random effects)	5e-08	5	-0.323961	-0.108188	0.107585	0.110088	0.325734	42.2825	32.0881	50.6065	0.952806	0.723278	0.897459	1.11358	Meta-analysis	0.941034
S-adenosylhomocysteine (SAH) levels	AD	Inverse variance weighted (multiplicative random effects)	5e-06	12	-0.100101	-0.0333991	0.0333024	0.0340314	0.326385	30.8913	20.9375	112.797	0.964365	0.904746	0.967152	1.03386	Chen et al.	0.941034
Glucose to N-stearoyl-sphingosine (d18:1 to 18:0) ratio	AD	Inverse variance weighted (multiplicative random effects)	5e-06	11	-0.0814848	-0.027172	0.0271408	0.0277106	0.326809	33.5023	22.1557	73.8753	0.972301	0.921747	0.973194	1.02751	Chen et al.	0.941034
Adenosine 5'-diphosphate (ADP) to fructose ratio	BP	Inverse variance weighted (multiplicative random effects)	5e-06	15	-0.0747226	-0.0125319	0.0496587	0.0317299	0.692875	22.5806	20.9881	26.9025	0.955144	0.928001	0.987546	1.05091	Chen et al.	0.941059
Adenosine 5'-monophosphate (AMP) to alanine ratio	SCZ	Inverse variance weighted (multiplicative random effects)	5e-06	11	-0.104306	-0.0204101	0.0634855	0.0428039	0.633484	22.6582	21.061	25.152	0.958316	0.90095	0.979797	1.06554	Chen et al.	0.94147
pregnanediol-3-glucuronide	SCZ	Inverse variance weighted (multiplicative random effects)	5e-08	6	-0.042015	-0.0082173	0.0255804	0.0172437	0.633691	115.799	42.2914	266.631	0.992657	0.958855	0.991816	1.02591	Meta-analysis	0.94147
methionine sulfoxide	SCZ	Inverse variance weighted (multiplicative random effects)	5e-06	15	-0.0492728	0.0158192	0.0809113	0.0332102	0.633835	25.6001	20.833	42.5487	0.960833	0.951921	1.01595	1.08427	Meta-analysis	0.94147
3,7-dimethylurate levels	SCZ	Inverse variance weighted (multiplicative random effects)	5e-06	15	-0.0533943	0.0170922	0.0875787	0.0359625	0.634588	23.6323	21.3215	30.8289	0.944252	0.948006	1.01724	1.09153	Chen et al.	0.94147
Glucuronide of C12H22O4 (1) levels	SCZ	Inverse variance weighted (multiplicative random effects)	5e-06	8	-0.0408858	0.0130364	0.0669587	0.0275114	0.635603	24.4468	21.0222	30.0694	0.928072	0.959939	1.01312	1.06925	Chen et al.	0.94147
Alpha-ketobutyrate to 3-methyl-2-oxovalerate ratio	SCZ	Inverse variance weighted (multiplicative random effects)	5e-06	8	-0.126091	-0.0244898	0.0771118	0.0518375	0.636618	23.7033	20.9982	27.8843	0.962881	0.881534	0.975808	1.08016	Chen et al.	0.94147
Tridecenedioate (C13:1-DC) levels	SCZ	Inverse variance weighted (multiplicative random effects)	5e-06	10	-0.0822127	0.0261069	0.134427	0.0552651	0.636645	26.1752	21.1224	52.8755	0.957612	0.921076	1.02645	1.14388	Chen et al.	0.94147
Sphingomyelin (d18:1/20:2, d18:2/20:1, d16:1/22:2) levels	SCZ	Inverse variance weighted (multiplicative random effects)	5e-06	14	-0.0569201	0.0180394	0.092999	0.0382447	0.637152	38.5978	21.084	160.278	0.975555	0.94467	1.0182	1.09746	Chen et al.	0.94147
gentisate	SCZ	Inverse variance weighted (multiplicative random effects)	5e-06	6	-0.216378	-0.0418959	0.132587	0.0890217	0.637908	23.3809	21.5881	25.2295	0.963082	0.80543	0.95897	1.14178	Meta-analysis	0.94147
Bilirubin degradation product, C17H20N2O5 (2) levels	SCZ	Inverse variance weighted (multiplicative random effects)	5e-06	13	-0.0500764	-0.00967643	0.0307236	0.0206123	0.638748	69.0638	20.9374	630.361	0.980025	0.951157	0.99037	1.0312	Chen et al.	0.94147
maltose	SCZ	Inverse variance weighted (multiplicative random effects)	5e-06	7	-0.149508	-0.0288332	0.0918417	0.0615688	0.639565	23.456	21.3408	33.1646	0.962382	0.861132	0.971579	1.09619	Hysi et al.	0.94147
17-methylstearate	SCZ	Inverse variance weighted (multiplicative random effects)	5e-06	5	-0.112536	-0.0216746	0.0691873	0.0463581	0.640108	22.5973	21.0236	25.1237	0.962013	0.893565	0.978559	1.07164	Hysi et al.	0.94147
Ceramide (d18:1/14:0, d16:1/16:0) levels	SCZ	Inverse variance weighted (multiplicative random effects)	5e-06	16	-0.0649981	-0.0124975	0.040003	0.026786	0.640808	31.5755	22.009	142.116	0.968896	0.937069	0.98758	1.04081	Chen et al.	0.94147
Paraxanthine to 5-acetylamino-6-formylamino-3-methyluracil ratio	SCZ	Inverse variance weighted (multiplicative random effects)	5e-08	6	-0.0110232	0.00343911	0.0179014	0.00737874	0.641156	303.352	30.2814	1043.18	0.997077	0.989037	1.00345	1.01806	Chen et al.	0.94147
ribitol	SCZ	Inverse variance weighted (multiplicative random effects)	5e-06	16	-0.0328389	0.0102242	0.0532873	0.021971	0.641681	61.2714	20.9778	560.774	0.98324	0.967694	1.01028	1.05473	Meta-analysis	0.94147
1-(1-enyl-palmitoyl)-2-oleoyl-GPE (P-16:0/18:1)*	SCZ	Inverse variance weighted (multiplicative random effects)	5e-08	5	-0.108265	-0.0206906	0.0668836	0.0446807	0.64331	51.7367	33.6197	104.509	0.982766	0.89739	0.979522	1.06917	Meta-analysis	0.941762
Lanthionine levels	SCZ	Inverse variance weighted (multiplicative random effects)	5e-06	15	-0.0517005	0.0159428	0.0835862	0.0345119	0.644116	22.4313	20.8868	26.3242	0.957317	0.949613	1.01607	1.08718	Chen et al.	0.941762
Cholate to adenosine 5'-monophosphate (AMP) ratio	SCZ	Inverse variance weighted (multiplicative random effects)	5e-06	9	-0.114682	0.0352373	0.185157	0.0764896	0.645027	21.7232	21.032	22.5357	0.958964	0.891649	1.03587	1.20341	Chen et al.	0.941762
Bilirubin degradation product, C17H20N2O5 (1) levels	SCZ	Inverse variance weighted (multiplicative random effects)	5e-06	14	-0.0288082	0.00879127	0.0463907	0.0191834	0.646755	64.5487	21.0275	610.494	0.982651	0.971603	1.00883	1.04748	Chen et al.	0.941762
Alanine to asparagine ratio	SCZ	Inverse variance weighted (multiplicative random effects)	5e-08	5	-0.075219	0.0229425	0.121104	0.0500824	0.646884	122.226	30.4933	471.224	0.989239	0.92754	1.02321	1.12874	Chen et al.	0.941762
Delta-CEHC levels	SCZ	Inverse variance weighted (multiplicative random effects)	5e-06	10	-0.060638	-0.0114863	0.0376655	0.0250774	0.646929	23.6627	20.9737	38.5776	0.93177	0.941164	0.988579	1.03838	Chen et al.	0.941762
5-hydroxyhexanoate levels	SCZ	Inverse variance weighted (multiplicative random effects)	5e-06	10	-0.0744327	0.0226956	0.119824	0.0495553	0.646962	22.2277	20.878	24.2532	0.957814	0.92827	1.02296	1.1273	Chen et al.	0.941762
6-bromotryptophan levels	DEP	Inverse variance weighted (multiplicative random effects)	5e-08	6	-0.0329	-0.00629343	0.0203132	0.0135748	0.642926	125.492	31.0527	399.282	0.989861	0.967635	0.993726	1.02052	Chen et al.	0.941843
caprate (10:0)	AD	Inverse variance weighted (multiplicative random effects)	5e-06	10	-0.216084	-0.0718748	0.0723348	0.0735763	0.328632	23.9571	21.015	32.5396	0.953732	0.805667	0.930647	1.07502	Meta-analysis	0.941997
fumarate	AD	Inverse variance weighted (multiplicative random effects)	5e-06	11	-0.180104	-0.0598123	0.0604793	0.0613733	0.329776	27.0925	21.1466	46.6652	0.963042	0.835183	0.941941	1.06235	Hysi et al.	0.941997
Levulinoylcarnitine levels	AD	Inverse variance weighted (multiplicative random effects)	5e-06	13	-0.105947	-0.0351647	0.0356172	0.0361132	0.330188	34.9256	20.8653	113.56	0.973321	0.899473	0.965446	1.03626	Chen et al.	0.941997
Adenosine 5'-diphosphate (ADP) to N-acetylneuraminate ratio	AD	Inverse variance weighted (multiplicative random effects)	5e-06	9	-0.0218787	0.0215697	0.0650181	0.0221675	0.330538	24.6527	21.3856	35.1497	0.956414	0.978359	1.0218	1.06718	Chen et al.	0.941997
Adenosine 5'-monophosphate (AMP) to leucine ratio	AD	Inverse variance weighted (multiplicative random effects)	5e-06	8	-0.0239682	0.0235071	0.0709824	0.0242221	0.331806	23.1567	20.8884	26.9931	0.962036	0.976317	1.02379	1.07356	Chen et al.	0.941997
ethylmalonate	AD	Inverse variance weighted (multiplicative random effects)	5e-08	10	-0.0312619	-0.0103417	0.0105785	0.0106736	0.332592	295.227	32.6803	1059.21	0.994557	0.969222	0.989712	1.01063	Meta-analysis	0.941997
thyroxine	AD	Inverse variance weighted (multiplicative random effects)	5e-06	19	-0.0414709	0.0403805	0.122232	0.0417609	0.333572	28.8157	20.9226	82.0713	0.965368	0.959377	1.04121	1.13002	Meta-analysis	0.941997
sarcosine	AD	Inverse variance weighted (multiplicative random effects)	5e-06	18	-0.0421133	0.0408899	0.123893	0.0423486	0.334267	29.1441	20.7588	121.931	0.967276	0.958761	1.04174	1.13189	Meta-analysis	0.941997
2-aminoheptanoate	AD	Inverse variance weighted (multiplicative random effects)	5e-06	12	-0.082552	0.0800993	0.242751	0.0829854	0.334433	27.8703	20.6984	57.1867	0.952049	0.920764	1.08339	1.27475	Meta-analysis	0.941997
Cholate to adenosine 5'-monophosphate (AMP) ratio	AD	Inverse variance weighted (multiplicative random effects)	5e-06	9	-0.0449609	0.0436229	0.132207	0.0451958	0.334446	21.7232	21.032	22.5357	0.958964	0.956035	1.04459	1.14134	Chen et al.	0.941997
Alpha-ketoglutarate to pyruvate ratio	DEP	Inverse variance weighted (multiplicative random effects)	5e-06	9	-0.0217939	0.00672428	0.0352425	0.0145501	0.643976	28.9989	21.1431	73.3568	0.940464	0.978442	1.00675	1.03587	Chen et al.	0.942315
5-methylthioadenosine (mta) levels	ANX	Inverse variance weighted (multiplicative random effects)	5e-08	5	-0.0600339	-0.00879761	0.0424387	0.026141	0.73646	39.0681	33.6195	43.0139	0.976947	0.941733	0.991241	1.04335	Chen et al.	0.942438
Maltose levels in coronary artery disease	ANX	Inverse variance weighted (multiplicative random effects)	5e-06	11	-0.0536249	-0.00781431	0.0379963	0.0233728	0.738127	23.1156	20.9519	26.0855	0.950958	0.947788	0.992216	1.03873	Chen et al.	0.942438
pregnen-diol disulfate*	ANX	Inverse variance weighted (multiplicative random effects)	5e-08	6	-0.0465095	0.00955762	0.0656247	0.0286057	0.738292	167.877	30.4472	767.804	0.993967	0.954555	1.0096	1.06783	Hysi et al.	0.942438
N-lactoyl phenylalanine levels	ANX	Inverse variance weighted (multiplicative random effects)	5e-06	8	-0.0582768	0.0119599	0.0821965	0.035835	0.73857	22.482	20.9655	25.4496	0.942175	0.943389	1.01203	1.08567	Chen et al.	0.942438
Tetrahydrocortisol glucuronide levels	PD	Inverse variance weighted (multiplicative random effects)	5e-06	19	-0.0967979	-0.035698	0.0254019	0.0311734	0.25215	29.1321	20.8793	66.9847	0.967374	0.907739	0.964932	1.02573	Chen et al.	0.942485
Spermidine to choline ratio	PD	Inverse variance weighted (multiplicative random effects)	5e-06	8	-0.188401	-0.0693684	0.0496643	0.060731	0.253361	25.3005	21.0738	35.7177	0.964731	0.828282	0.932983	1.05092	Chen et al.	0.942485
Adenosine 5'-monophosphate (AMP) to tryptophan ratio	PD	Inverse variance weighted (multiplicative random effects)	5e-06	17	-0.154518	-0.0568716	0.0407749	0.0498196	0.253641	22.4251	21.0485	25.0983	0.957537	0.856828	0.944715	1.04162	Chen et al.	0.942485
taurocholenate sulfate	PD	Inverse variance weighted (multiplicative random effects)	5e-08	11	-0.094196	-0.0346522	0.0248916	0.0303795	0.254018	129.404	31.2771	727.1	0.992828	0.910104	0.965941	1.0252	Meta-analysis	0.942485
sphingomyelin (d18:2/16:0, d18:1/16:1)*	PD	Inverse variance weighted (multiplicative random effects)	5e-06	22	-0.258832	-0.095094	0.0686437	0.0835396	0.254991	25.3148	21.1277	39.0077	0.961857	0.771953	0.909287	1.07105	Meta-analysis	0.942485
Adenosine 5'-diphosphate (ADP) to glycerol ratio	PD	Inverse variance weighted (multiplicative random effects)	5e-06	12	-0.0401605	0.0554385	0.151038	0.048775	0.255698	23.1471	21.0203	25.8646	0.960346	0.960635	1.057	1.16304	Chen et al.	0.942485
3-methoxytyrosine	PD	Inverse variance weighted (multiplicative random effects)	5e-08	9	-0.0536128	0.0738532	0.201319	0.0650337	0.256118	103.621	31.9105	239.872	0.991291	0.947799	1.07665	1.22302	Meta-analysis	0.942485
Lithocholate sulfate (1) levels	ALS	Inverse variance weighted (multiplicative random effects)	5e-06	17	-0.0566095	0.0208227	0.0982549	0.0395062	0.598142	35.151	20.9197	116.214	0.971985	0.944963	1.02104	1.10324	Chen et al.	0.942859
diacylglycerol (16:1/18:2 [2], 16:0/18:3 [1])*	MS	Inverse variance weighted (multiplicative random effects)	5e-08	5	-0.27593	0.136722	0.549374	0.210537	0.516082	33.432	29.9539	38.8509	0.97607	0.758866	1.14651	1.73217	Hysi et al.	0.942895
4-hydroxyglutamate levels	MS	Inverse variance weighted (multiplicative random effects)	5e-06	15	-0.0714461	0.0353341	0.142114	0.0544797	0.516614	24.8852	20.9032	57.5506	0.962077	0.931046	1.03597	1.15271	Chen et al.	0.942895
Vanillactate levels	AD	Inverse variance weighted (multiplicative random effects)	5e-06	16	-0.034658	0.0334731	0.101604	0.0347608	0.335569	25.251	21.2238	46.1207	0.962111	0.965936	1.03404	1.10695	Chen et al.	0.943103
Glucose-to-mannose ratio	ANX	Inverse variance weighted (multiplicative random effects)	5e-06	11	-0.0554541	-0.00803007	0.039394	0.024196	0.739983	50.4417	20.9144	335.95	0.979781	0.946055	0.992002	1.04018	Chen et al.	0.943191
Phosphate to EDTA ratio	ANX	Inverse variance weighted (multiplicative random effects)	5e-06	11	-0.103679	-0.0149629	0.0737529	0.0452631	0.740965	22.981	20.5422	28.4885	0.957964	0.901515	0.985149	1.07654	Chen et al.	0.943191
Glycohyocholate levels	ANX	Inverse variance weighted (multiplicative random effects)	5e-06	10	-0.0442109	-0.00637236	0.0314662	0.0193054	0.741338	28.8335	21.9766	43.5318	0.967403	0.956752	0.993648	1.03197	Chen et al.	0.943191
Caffeine to linoleate (18:2n6) ratio	AD	Inverse variance weighted (multiplicative random effects)	5e-06	9	-0.157794	-0.0518827	0.0540281	0.0540361	0.33698	24.8044	21.9039	30.6971	0.91576	0.854026	0.94944	1.05551	Chen et al.	0.943381
1-palmitoyl-2-linoleoyl-GPC (16:0/18:2)	AD	Inverse variance weighted (multiplicative random effects)	5e-08	6	-0.172653	-0.0566533	0.0593463	0.0591835	0.338442	133.178	31.2163	517.87	0.992149	0.84143	0.944922	1.06114	Meta-analysis	0.943381
Citrate to oxalate (ethanedioate) ratio	AD	Inverse variance weighted (multiplicative random effects)	5e-06	11	-0.154421	-0.050664	0.0530926	0.052937	0.338536	24.7006	18.5801	51.1132	0.962495	0.856911	0.950598	1.05453	Chen et al.	0.943381
1-stearoyl-GPG (18:0) levels	AD	Inverse variance weighted (multiplicative random effects)	5e-06	13	-0.129896	-0.0426092	0.0446776	0.0445341	0.33868	31.162	21.2826	100.882	0.970318	0.878187	0.958286	1.04569	Chen et al.	0.943381
N6-acetyllysine	AD	Inverse variance weighted (multiplicative random effects)	5e-06	13	-0.0302516	0.028776	0.0878036	0.0301161	0.339325	88.6945	21.0707	865.751	0.989404	0.970201	1.02919	1.09177	Meta-analysis	0.943381
1-methylimidazoleacetate	SCZ	Inverse variance weighted (multiplicative random effects)	5e-06	9	-0.0529993	0.0160372	0.0850736	0.0352227	0.648887	76.8993	21.1711	510.292	0.986569	0.948381	1.01617	1.0888	Hysi et al.	0.943506
2'-deoxyuridine to cytidine ratio	BP	Inverse variance weighted (multiplicative random effects)	5e-06	19	-0.0547845	-0.0091183	0.0365479	0.0232991	0.695532	26.2954	20.8572	91.0232	0.963834	0.946689	0.990923	1.03722	Chen et al.	0.943676
Adenosine 5'-monophosphate (AMP) to leucine ratio	PD	Inverse variance weighted (multiplicative random effects)	5e-06	8	-0.297283	-0.108863	0.079558	0.0961329	0.257459	23.1567	20.8884	26.9931	0.962036	0.742834	0.896854	1.08281	Chen et al.	0.944587
Succinate to trans-4-hydroxyproline ratio	PD	Inverse variance weighted (multiplicative random effects)	5e-06	10	-0.312444	-0.11431	0.0838237	0.101089	0.258143	23.2323	21.2196	33.2581	0.949869	0.731657	0.891981	1.08744	Chen et al.	0.944587
N,N,N-trimethyl-5-aminovalerate levels	DEP	Inverse variance weighted (multiplicative random effects)	5e-08	6	-0.0417316	-0.00788461	0.0259624	0.0172689	0.647974	57.9374	30.6806	135.939	0.985203	0.959127	0.992146	1.0263	Chen et al.	0.944881
3-phosphoglycerate to glycerate ratio	DEP	Inverse variance weighted (multiplicative random effects)	5e-06	11	-0.0171659	0.00520752	0.0275809	0.011415	0.648246	23.4482	21.3749	29.0354	0.961074	0.982981	1.00522	1.02796	Chen et al.	0.944881
Adenosine 3',5'-cyclic monophosphate (cAMP) to taurocholate ratio	DEP	Inverse variance weighted (multiplicative random effects)	5e-06	8	-0.0524083	-0.00987311	0.0326621	0.0217016	0.649147	22.5409	20.9744	24.7151	0.960557	0.948941	0.990175	1.0332	Chen et al.	0.944881
3-ethylcatechol sulfate (2) levels	DEP	Inverse variance weighted (multiplicative random effects)	5e-06	10	-0.0200951	-0.00378459	0.0125259	0.00832167	0.649263	22.8318	20.9548	27.8362	0.956431	0.980105	0.996223	1.0126	Chen et al.	0.944881
Glycerol to carnitine ratio	DEP	Inverse variance weighted (multiplicative random effects)	5e-06	15	-0.0234543	0.00708069	0.0376157	0.0155791	0.64947	25.5932	20.9827	52.778	0.963517	0.976819	1.00711	1.03833	Chen et al.	0.944881
5alpha-androstan-3alpha,17beta-diol monosulfate (1)	DEP	Inverse variance weighted (multiplicative random effects)	5e-08	14	-0.0186174	-0.00349277	0.0116318	0.00771662	0.650815	207.053	31.6576	1788.2	0.995515	0.981555	0.996513	1.0117	Meta-analysis	0.944881
4-hydroxychlorothalonil	DEP	Inverse variance weighted (multiplicative random effects)	5e-08	5	-0.0188969	0.00566827	0.0302334	0.0125332	0.651083	245.244	30.9095	1063.85	0.996731	0.981281	1.00568	1.0307	Meta-analysis	0.944881
Bilirubin degradation product, C17H18N2O4 (2) levels	DEP	Inverse variance weighted (multiplicative random effects)	5e-06	12	-0.0171944	-0.00321039	0.0107736	0.0071347	0.652733	102.141	20.8765	921.934	0.98904	0.982953	0.996795	1.01083	Chen et al.	0.944881
Trans-urocanate levels	DEP	Inverse variance weighted (multiplicative random effects)	5e-06	10	-0.0125431	0.0037227	0.0199885	0.00829888	0.653736	60.6795	21.6328	381.288	0.972333	0.987535	1.00373	1.02019	Chen et al.	0.944881
N-acetylaspartate (NAA)	DEP	Inverse variance weighted (multiplicative random effects)	5e-06	9	-0.0620352	-0.011518	0.0389992	0.0257741	0.654959	23.4099	20.9024	38.8364	0.961665	0.93985	0.988548	1.03977	Meta-analysis	0.944881
Adenosine 5'-diphosphate (ADP) to flavin adenine dinucleotide (FAD) ratio	DEP	Inverse variance weighted (multiplicative random effects)	5e-06	14	-0.0131383	0.00387909	0.0208964	0.00868233	0.655034	23.7823	20.9021	34.6238	0.96095	0.986948	1.00389	1.02112	Chen et al.	0.944881
Dihydrocaffeate sulfate (2) levels	DEP	Inverse variance weighted (multiplicative random effects)	5e-06	11	-0.0355775	-0.00660226	0.022373	0.0147833	0.655162	22.4408	20.9435	25.4241	0.956602	0.965048	0.993419	1.02263	Chen et al.	0.944881
Glycosyl-N-(2-hydroxynervonoyl)-sphingosine (d18:1/24:1(2OH)) levels	DEP	Inverse variance weighted (multiplicative random effects)	5e-08	6	-0.0201873	-0.00374091	0.0127055	0.00839103	0.655726	99.6934	31.2854	305.747	0.956784	0.980015	0.996266	1.01279	Chen et al.	0.944881
Spermidine to carnitine ratio	DEP	Inverse variance weighted (multiplicative random effects)	5e-06	9	-0.0182402	0.00533941	0.028919	0.0120304	0.657168	31.7237	20.9869	83.6631	0.968602	0.981925	1.00535	1.02934	Chen et al.	0.944881
isobutyrylcarnitine	DEP	Inverse variance weighted (multiplicative random effects)	5e-08	5	-0.0075572	0.00220141	0.01196	0.00497889	0.658381	239.92	48.5058	555.55	0.996181	0.992471	1.0022	1.01203	Hysi et al.	0.944881
Histidine to alanine ratio	DEP	Inverse variance weighted (multiplicative random effects)	5e-06	13	-0.0400808	-0.00732699	0.0254268	0.0167111	0.66106	23.6555	21.0191	30.6039	0.960345	0.960712	0.9927	1.02575	Chen et al.	0.944881
Phosphocholine levels	DEP	Inverse variance weighted (multiplicative random effects)	5e-06	17	-0.0245532	-0.00448726	0.0155787	0.0102377	0.661164	27.1564	20.862	82.6068	0.964556	0.975746	0.995523	1.0157	Chen et al.	0.944881
C-glycosyltryptophan	DEP	Inverse variance weighted (multiplicative random effects)	5e-06	17	-0.0282056	0.00808722	0.04438	0.0185167	0.662291	26.8132	20.9423	52.814	0.964323	0.972189	1.00812	1.04538	Meta-analysis	0.944881
3-methoxytyramine sulfate levels	DEP	Inverse variance weighted (multiplicative random effects)	5e-06	8	-0.0412899	-0.00751556	0.0262588	0.0172318	0.662732	24.0059	21.1647	32.6513	0.961956	0.959551	0.992513	1.02661	Chen et al.	0.944881
S-carboxyethylcysteine levels	DEP	Inverse variance weighted (multiplicative random effects)	5e-06	13	-0.0279148	-0.00507666	0.0177615	0.0116521	0.663064	24.9002	21.1423	38.6748	0.960875	0.972471	0.994936	1.01792	Chen et al.	0.944881
2-hydroxyhippurate levels	DEP	Inverse variance weighted (multiplicative random effects)	5e-06	10	-0.0438884	-0.00798017	0.0279281	0.0183205	0.663137	22.9659	21.7252	25.5675	0.96079	0.957061	0.992052	1.02832	Chen et al.	0.944881
3b-hydroxy-5-cholenoic acid levels	DEP	Inverse variance weighted (multiplicative random effects)	5e-06	13	-0.0275522	-0.00499669	0.0175588	0.0115079	0.664145	26.1621	20.938	50.9506	0.964716	0.972824	0.995016	1.01771	Chen et al.	0.944881
Octadecenedioate (C18:1-DC) levels	DEP	Inverse variance weighted (multiplicative random effects)	5e-06	15	-0.0178102	-0.00322427	0.0113617	0.0074418	0.664822	73.0627	21.0108	573.502	0.985096	0.982347	0.996781	1.01143	Chen et al.	0.944881
Adenosine 5'-diphosphate (ADP) to glucose ratio	DEP	Inverse variance weighted (multiplicative random effects)	5e-06	9	-0.0188688	0.00534803	0.0295649	0.0123555	0.665127	23.3616	21.3988	25.9869	0.961901	0.981308	1.00536	1.03001	Chen et al.	0.944881
dehydroisoandrosterone sulfate (DHEA-S)	DEP	Inverse variance weighted (multiplicative random effects)	5e-06	13	-0.0195942	0.00554585	0.0306859	0.0128266	0.665471	39.3201	21.0814	232.529	0.976523	0.980597	1.00556	1.03116	Hysi et al.	0.944881
Phosphate to urate ratio	DEP	Inverse variance weighted (multiplicative random effects)	5e-06	23	-0.0148996	0.00421446	0.0233286	0.00975209	0.665625	30.4059	20.925	188.022	0.967494	0.985211	1.00422	1.0236	Chen et al.	0.944881
3-hydroxyhippurate	DEP	Inverse variance weighted (multiplicative random effects)	5e-06	6	-0.033325	0.00942098	0.052167	0.0218092	0.665761	22.6037	20.867	24.7505	0.963118	0.967224	1.00947	1.05355	Hysi et al.	0.944881
Alpha-ketoglutarate to aspartate ratio	DEP	Inverse variance weighted (multiplicative random effects)	5e-06	11	-0.0226014	0.00636513	0.0353317	0.0147789	0.666693	31.6445	21.1459	106.805	0.966938	0.977652	1.00639	1.03596	Chen et al.	0.944881
S-methylmethionine levels	DEP	Inverse variance weighted (multiplicative random effects)	5e-06	8	-0.0461892	-0.00831688	0.0295555	0.0193226	0.666889	22.3564	21.029	25.8374	0.960822	0.954861	0.991718	1.03	Chen et al.	0.944881
1-stearoyl-2-docosapentaenoyl-GPC (18:0/22:5n3)*	ALS	Inverse variance weighted (multiplicative random effects)	5e-06	14	-0.118358	-0.0249609	0.0684366	0.0476518	0.600405	29.8687	20.9495	78.6322	0.963576	0.888378	0.975348	1.07083	Hysi et al.	0.945271
Glycolithocholate to glycolithocholate sulfate ratio	BP	Inverse variance weighted (multiplicative random effects)	5e-06	16	-0.0795879	-0.0131714	0.0532451	0.033886	0.6975	32.9605	20.9603	86.098	0.956775	0.923497	0.986915	1.05469	Chen et al.	0.945354
Bilirubin degradation product, C16H18N2O5 (3) levels	ANX	Inverse variance weighted (multiplicative random effects)	5e-06	15	-0.0294629	0.00587619	0.0412152	0.0180301	0.744493	91.1199	21.1303	1028.71	0.98911	0.970967	1.00589	1.04208	Chen et al.	0.945398
sphingomyelin (d18:1/14:0, d16:1/16:0)*	ANX	Inverse variance weighted (multiplicative random effects)	5e-06	18	-0.0578001	-0.00823973	0.0413206	0.0252859	0.744528	79.3307	20.8572	1006.66	0.988071	0.943839	0.991794	1.04219	Meta-analysis	0.945398
Campesterol levels	BP	Inverse variance weighted (multiplicative random effects)	5e-06	14	-0.0529544	-0.00874079	0.0354729	0.022558	0.6984	48.7801	20.8669	347.163	0.980524	0.948423	0.991297	1.03611	Chen et al.	0.945493
Leucine to phosphate ratio	BP	Inverse variance weighted (multiplicative random effects)	5e-06	15	-0.0992238	-0.0163464	0.066531	0.0422844	0.699065	22.4934	20.9797	30.3367	0.952993	0.90554	0.983786	1.06879	Chen et al.	0.945493
Choline phosphate to choline ratio	DEP	Inverse variance weighted (multiplicative random effects)	5e-06	13	-0.0264752	0.00739477	0.0412647	0.0172806	0.668707	27.6407	20.8614	59.599	0.959712	0.973872	1.00742	1.04213	Chen et al.	0.945561
Carboxyethyl-gaba levels	DEP	Inverse variance weighted (multiplicative random effects)	5e-06	12	-0.02125	0.00592802	0.033106	0.0138663	0.669007	34.073	20.8691	79.5174	0.969455	0.978974	1.00595	1.03366	Chen et al.	0.945561
Octadecanedioate levels	DEP	Inverse variance weighted (multiplicative random effects)	5e-06	18	-0.0199662	0.00554995	0.0310661	0.0130185	0.669879	32.5084	20.9046	113.13	0.970667	0.980232	1.00557	1.03155	Chen et al.	0.945561
tetradecanedioate	DEP	Inverse variance weighted (multiplicative random effects)	5e-06	13	-0.0192392	-0.00343267	0.0123739	0.00806457	0.670364	76.0527	21.08	523.914	0.987778	0.980945	0.996573	1.01245	Hysi et al.	0.945561
gamma-glutamyltyrosine	DEP	Inverse variance weighted (multiplicative random effects)	5e-06	18	-0.0370241	-0.00659438	0.0238353	0.0155254	0.67102	32.8265	20.9713	126.601	0.971114	0.963653	0.993427	1.02412	Meta-analysis	0.945561
1-methylhistidine	MS	Inverse variance weighted (multiplicative random effects)	5e-06	17	-0.215813	-0.0533947	0.109023	0.0828663	0.51935	41.651	21.0687	182.367	0.977055	0.805886	0.948006	1.11519	Meta-analysis	0.945684
palmitoylcarnitine	MS	Inverse variance weighted (multiplicative random effects)	5e-08	5	-0.144824	0.070179	0.285182	0.109695	0.522327	96.5049	30.8642	237.36	0.991673	0.865174	1.0727	1.33	Meta-analysis	0.945684
Adenosine 5'-diphosphate (ADP) to uridine ratio	MS	Inverse variance weighted (multiplicative random effects)	5e-06	6	-0.135885	-0.0334044	0.0690763	0.0522861	0.522902	23.0213	20.8776	26.4142	0.962946	0.872943	0.967147	1.07152	Chen et al.	0.945684
N6-acetyllysine	MS	Inverse variance weighted (multiplicative random effects)	5e-06	12	-0.100278	-0.0246039	0.0510707	0.0386095	0.523962	94.2408	21.0707	865.751	0.990132	0.904586	0.975696	1.0524	Meta-analysis	0.945684
1-palmitoyl-2-oleoyl-GPI (16:0/18:1)*	MS	Inverse variance weighted (multiplicative random effects)	5e-08	7	-0.26264	-0.0643992	0.133841	0.101143	0.524312	93.1975	29.653	271.945	0.989186	0.769019	0.937631	1.14321	Meta-analysis	0.945684
Thyroxine to taurocholate ratio	MS	Inverse variance weighted (multiplicative random effects)	5e-06	13	-0.226638	-0.0555501	0.115537	0.0872895	0.524522	24.0994	21.2777	32.1072	0.961335	0.79721	0.945965	1.12248	Chen et al.	0.945684
2-hydroxyglutarate	MS	Inverse variance weighted (multiplicative random effects)	5e-06	9	-0.122135	0.0586439	0.239422	0.0922339	0.524896	43.2128	21.6807	132.856	0.978936	0.885029	1.0604	1.27052	Meta-analysis	0.945684
palmitate (16:0)	MS	Inverse variance weighted (multiplicative random effects)	5e-06	10	-0.465435	-0.113939	0.237558	0.179335	0.525206	21.9402	20.9453	23.674	0.952955	0.627862	0.892313	1.26815	Meta-analysis	0.945684
N-acetyl-2-aminoadipate levels	MS	Inverse variance weighted (multiplicative random effects)	5e-06	13	-0.0662897	0.0317802	0.12985	0.0500357	0.52533	56.8118	21.167	468.441	0.981782	0.93586	1.03229	1.13866	Chen et al.	0.945684
Androstenediol (3beta,17beta) monosulfate (1) levels	MS	Inverse variance weighted (multiplicative random effects)	5e-06	17	-0.229348	-0.0561012	0.117146	0.0883913	0.52563	28.1683	21.1672	106.142	0.966298	0.795052	0.945443	1.12428	Chen et al.	0.945684
uridine	AD	Inverse variance weighted (multiplicative random effects)	5e-06	14	-0.109694	-0.0358706	0.0379528	0.037665	0.340915	36.1919	20.831	130.323	0.973434	0.896108	0.964765	1.03868	Meta-analysis	0.945765
N-acetyl-2-aminooctanoate levels	DEP	Inverse variance weighted (multiplicative random effects)	5e-06	18	-0.018758	-0.00333273	0.0120926	0.00787005	0.671953	76.7338	20.8467	952.645	0.986089	0.981417	0.996673	1.01217	Chen et al.	0.945847
3-hydroxy-3-methylglutarate	DEP	Inverse variance weighted (multiplicative random effects)	5e-06	9	-0.0308047	0.00844412	0.0476929	0.0200249	0.673258	23.3188	20.9298	29.5141	0.889527	0.969665	1.00848	1.04885	Meta-analysis	0.945958
Phosphate to glucose ratio	DEP	Inverse variance weighted (multiplicative random effects)	5e-06	13	-0.0242959	0.00665347	0.0376028	0.0157905	0.673493	22.3231	20.8561	25.6667	0.958273	0.975997	1.00668	1.03832	Chen et al.	0.945958
2-aminophenol sulfate	SCZ	Inverse variance weighted (multiplicative random effects)	5e-06	12	-0.096318	-0.0180457	0.0602266	0.0399349	0.651357	23.2027	20.928	29.2781	0.960107	0.908175	0.982116	1.06208	Meta-analysis	0.946035
5,6-dihydrothymine	SCZ	Inverse variance weighted (multiplicative random effects)	5e-06	9	-0.109413	0.0326877	0.174788	0.0725004	0.652088	28.8565	20.9575	71.8606	0.953878	0.89636	1.03323	1.19099	Meta-analysis	0.946039
Sulfate of piperine metabolite C18H21NO3 (3) levels	SCZ	Inverse variance weighted (multiplicative random effects)	5e-06	13	-0.0945398	-0.0176281	0.0592835	0.0392406	0.653265	24.7291	21.0506	46.8195	0.962339	0.909792	0.982526	1.06108	Chen et al.	0.946317
methionine	SCZ	Inverse variance weighted (multiplicative random effects)	5e-06	13	-0.110429	0.032774	0.175977	0.0730629	0.65374	23.1032	21.0069	26.1672	0.957366	0.89545	1.03332	1.19241	Meta-analysis	0.946317
Methionine to phosphate ratio	DEP	Inverse variance weighted (multiplicative random effects)	5e-06	6	-0.0197759	0.00538464	0.0305452	0.012837	0.674879	23.9923	21.5692	26.0681	0.965253	0.980418	1.0054	1.03102	Chen et al.	0.946445
Deoxycholic acid 12-sulfate levels	DEP	Inverse variance weighted (multiplicative random effects)	5e-06	13	-0.0164481	-0.00289484	0.0106584	0.00691491	0.675481	61.7242	21.3308	358.122	0.984693	0.983686	0.997109	1.01072	Chen et al.	0.946445
gamma-glutamyl-alpha-lysine	DEP	Inverse variance weighted (multiplicative random effects)	5e-08	5	-0.0704768	-0.0123794	0.045718	0.0296415	0.676213	43.1388	36.7677	56.8874	0.981356	0.931949	0.987697	1.04678	Meta-analysis	0.946445
Phenylacetate levels	DEP	Inverse variance weighted (multiplicative random effects)	5e-06	14	-0.0168687	0.0045548	0.0259783	0.0109303	0.676889	26.7185	21.0096	73.0355	0.964984	0.983273	1.00457	1.02632	Chen et al.	0.946445
gamma-tocopherol/beta-tocopherol	DEP	Inverse variance weighted (multiplicative random effects)	5e-08	5	-0.0846874	-0.0148241	0.0550393	0.0356446	0.677494	42.9929	31.4534	67.5406	0.970509	0.918799	0.985285	1.05658	Meta-analysis	0.946445
3b-hydroxy-5-cholenoic acid levels	BP	Inverse variance weighted (multiplicative random effects)	5e-06	13	-0.0566449	0.0137236	0.0840922	0.0359023	0.702276	26.1621	20.938	50.9506	0.964716	0.94493	1.01382	1.08773	Chen et al.	0.946609
Mannose to N-acetylglucosamine to N-acetylgalactosamine ratio	BP	Inverse variance weighted (multiplicative random effects)	5e-06	17	-0.0684138	-0.0111574	0.046099	0.0292125	0.702506	42.2199	21.0056	159.27	0.974505	0.933874	0.988905	1.04718	Chen et al.	0.946609
2,3-dihydroxy-2-methylbutyrate levels	BP	Inverse variance weighted (multiplicative random effects)	5e-06	7	-0.0639283	-0.0104119	0.0431044	0.0273043	0.702958	22.7066	20.9288	27.4245	0.960337	0.938072	0.989642	1.04405	Chen et al.	0.946609
1-stearoyl-2-docosahexaenoyl-GPE (18:0/22:6)*	BP	Inverse variance weighted (multiplicative random effects)	5e-08	9	-0.0606999	0.014644	0.089988	0.0384408	0.70324	125.952	29.8972	683.242	0.99165	0.941106	1.01475	1.09416	Meta-analysis	0.946609
asparagine	BP	Inverse variance weighted (multiplicative random effects)	5e-08	6	-0.108512	-0.0176097	0.0732922	0.0463785	0.704172	285.503	35.0495	1402.97	0.996177	0.897168	0.982544	1.07604	Meta-analysis	0.946609
Dihydroorotate levels	BP	Inverse variance weighted (multiplicative random effects)	5e-08	7	-0.126022	-0.0204172	0.0851881	0.0538803	0.704735	91.2827	30.8427	350.958	0.990357	0.881595	0.97979	1.08892	Chen et al.	0.946609
tryptophan to tyrosine ratio	BP	Inverse variance weighted (multiplicative random effects)	5e-06	17	-0.0724797	-0.0117328	0.0490141	0.0309933	0.705015	24.9823	20.8493	37.2165	0.957104	0.930085	0.988336	1.05024	Chen et al.	0.946609
N,n,n-trimethyl-alanylproline betaine (tmap) levels	ANX	Inverse variance weighted (multiplicative random effects)	5e-06	13	-0.0686896	-0.00973082	0.0492279	0.030081	0.746326	23.907	21.0779	30.7081	0.961162	0.933616	0.990316	1.05046	Chen et al.	0.946756
2-hydroxyhippurate (salicylurate)	ALS	Inverse variance weighted (multiplicative random effects)	5e-06	9	-0.243153	-0.0510243	0.141104	0.0980249	0.602698	23.3742	21.0141	28.5557	0.96108	0.784151	0.950256	1.15154	Meta-analysis	0.946956
N2,N5-diacetylornithine levels	ALS	Inverse variance weighted (multiplicative random effects)	5e-06	16	-0.0556197	0.0200922	0.0958042	0.0386285	0.602966	58.2758	20.8558	579.957	0.983759	0.945899	1.0203	1.10054	Chen et al.	0.946956
tartronate (hydroxymalonate)	ALS	Inverse variance weighted (multiplicative random effects)	5e-06	10	-0.139729	-0.0291799	0.0813691	0.0564026	0.604911	29.4785	20.7652	84.5194	0.969426	0.869594	0.971242	1.08477	Meta-analysis	0.946956
1-palmitoyl-2-docosahexaenoyl-GPE (16:0/22:6)*	ALS	Inverse variance weighted (multiplicative random effects)	5e-08	6	-0.0350852	0.0125595	0.0602042	0.0243085	0.605385	383.716	30.5338	1020.36	0.997741	0.965523	1.01264	1.06205	Meta-analysis	0.946956
p-cresol-glucuronide*	ALS	Inverse variance weighted (multiplicative random effects)	5e-06	14	-0.150711	-0.0314273	0.0878561	0.0608589	0.605577	26.9375	20.8846	58.0702	0.965522	0.860096	0.969061	1.09183	Hysi et al.	0.946956
Cysteine to alanine ratio	ALS	Inverse variance weighted (multiplicative random effects)	5e-06	13	-0.0672227	0.0239983	0.115219	0.0465413	0.60611	23.4304	21.2224	28.3617	0.960552	0.934987	1.02429	1.12212	Chen et al.	0.946956
Cortisone to cortisol ratio	ALS	Inverse variance weighted (multiplicative random effects)	5e-06	10	-0.143577	-0.029872	0.0838333	0.0580129	0.606609	23.8198	21.2075	28.475	0.95909	0.866254	0.97057	1.08745	Chen et al.	0.946956
Taurine to cysteine ratio	ALS	Inverse variance weighted (multiplicative random effects)	5e-06	8	-0.084709	0.0299933	0.144696	0.0585216	0.608289	22.0283	20.9329	24.8236	0.960215	0.91878	1.03045	1.15569	Chen et al.	0.947088
leucine	ALS	Inverse variance weighted (multiplicative random effects)	5e-06	10	-0.128187	0.0450574	0.218302	0.0883899	0.610221	24.0106	20.9258	34.7436	0.954373	0.879689	1.04609	1.24396	Meta-analysis	0.947088
1-(1-enyl-stearoyl)-2-linoleoyl-GPC (P-18:0/18:2)*	ALS	Inverse variance weighted (multiplicative random effects)	5e-06	6	-0.158632	0.0557034	0.270039	0.109355	0.610485	26.9328	20.9017	47.5296	0.931869	0.85331	1.05728	1.31002	Hysi et al.	0.947088
Adenosine 5'-monophosphate (AMP) to inosine 5'-monophosphate (IMP) ratio	ALS	Inverse variance weighted (multiplicative random effects)	5e-06	16	-0.0433868	0.0152295	0.0738458	0.0299063	0.610583	23.8936	21.072	40.0548	0.96049	0.957541	1.01535	1.07664	Chen et al.	0.947088
Adenosine 5'-diphosphate (ADP) to glutamine ratio	ALS	Inverse variance weighted (multiplicative random effects)	5e-06	10	-0.0526188	0.018454	0.0895268	0.0362616	0.610813	22.312	20.8513	25.1569	0.957972	0.948742	1.01863	1.09366	Chen et al.	0.947088
linoleoyl-arachidonoyl-glycerol (18:2/20:4) [1]*	ALS	Inverse variance weighted (multiplicative random effects)	5e-08	7	-0.0519981	0.0182029	0.0884039	0.0358168	0.611298	150.529	31.9116	621.615	0.993204	0.949331	1.01837	1.09243	Meta-analysis	0.947088
Glycine to pyridoxal ratio	ALS	Inverse variance weighted (multiplicative random effects)	5e-06	7	-0.0492751	0.0171676	0.0836103	0.0338993	0.612556	71.3053	21.0213	363.524	0.974863	0.951919	1.01732	1.08721	Chen et al.	0.947088
palmitoylcholine	ALS	Inverse variance weighted (multiplicative random effects)	5e-06	5	-0.267629	-0.054951	0.157727	0.108509	0.612563	24.6602	22.6153	28.0395	0.964502	0.765192	0.946532	1.17085	Meta-analysis	0.947088
Histidine betaine (hercynine) levels	SCZ	Inverse variance weighted (multiplicative random effects)	5e-06	13	-0.0667472	-0.0123753	0.0419966	0.0277408	0.655522	26.9665	21.2122	44.1199	0.965637	0.935432	0.987701	1.04289	Chen et al.	0.947133
1-(1-enyl-palmitoyl)-2-palmitoleoyl-GPC (P-16:0/16:1)*	SCZ	Inverse variance weighted (multiplicative random effects)	5e-08	10	-0.144025	-0.0266797	0.0906654	0.05987	0.655866	71.3429	32.2133	185.691	0.985378	0.865866	0.973673	1.0949	Meta-analysis	0.947133
1-oleoyl-GPE (18:1)	SCZ	Inverse variance weighted (multiplicative random effects)	5e-08	6	-0.104369	0.0306349	0.165639	0.0688797	0.656494	58.8758	34.2016	76.2263	0.985845	0.900893	1.03111	1.18015	Meta-analysis	0.947133
palmitoleate (16:1n7)	ANX	Inverse variance weighted (multiplicative random effects)	5e-06	15	-0.0628094	-0.00885698	0.0450954	0.0275267	0.747635	28.8401	20.9441	111.507	0.945838	0.939122	0.991182	1.04613	Meta-analysis	0.947194
1-oleoyl-GPI (18:1)*	ANX	Inverse variance weighted (multiplicative random effects)	5e-08	5	-0.16815	0.0329452	0.23404	0.1026	0.748131	47.7592	31.7147	69.3935	0.982359	0.845227	1.03349	1.2637	Meta-analysis	0.947194
glycine	ANX	Inverse variance weighted (multiplicative random effects)	5e-08	7	-0.0454875	-0.00638668	0.0327141	0.0199494	0.748859	378.623	31.3956	2346.36	0.996801	0.955532	0.993634	1.03326	Meta-analysis	0.947194
N-acetylserine	ANX	Inverse variance weighted (multiplicative random effects)	5e-06	16	-0.0667262	0.0128863	0.0924987	0.0406186	0.751054	29.7959	20.8285	72.0065	0.968075	0.935451	1.01297	1.09691	Meta-analysis	0.947679
methyl glucopyranoside (alpha + beta)	ANX	Inverse variance weighted (multiplicative random effects)	5e-06	9	-0.0526425	-0.00731052	0.0380215	0.0231286	0.75194	103.475	21.2045	677.466	0.985761	0.948719	0.992716	1.03875	Meta-analysis	0.947679
3-hydroxyhippurate	ANX	Inverse variance weighted (multiplicative random effects)	5e-06	7	-0.0801189	-0.0111084	0.0579021	0.0352095	0.752386	22.6996	20.867	24.7505	0.961035	0.923007	0.988953	1.05961	Hysi et al.	0.947679
butyrylcarnitine	ANX	Inverse variance weighted (multiplicative random effects)	5e-08	10	-0.0141948	0.00270903	0.0196129	0.00862441	0.753436	199.871	30.0584	1080.33	0.99494	0.985905	1.00271	1.01981	Hysi et al.	0.947679
Alpha-ketoglutarate to succinate ratio	ANX	Inverse variance weighted (multiplicative random effects)	5e-06	9	-0.0606637	-0.00836475	0.0439342	0.0266831	0.753912	23.9952	21.0632	34.0502	0.962647	0.94114	0.99167	1.04491	Chen et al.	0.947679
Androstenediol (3beta,17beta) disulfate (1) levels	ANX	Inverse variance weighted (multiplicative random effects)	5e-06	14	-0.023581	0.00447335	0.0325277	0.0143135	0.75464	58.2051	20.8759	453.915	0.983008	0.976695	1.00448	1.03306	Chen et al.	0.947679
9-hydroxystearate	ANX	Inverse variance weighted (multiplicative random effects)	5e-06	10	-0.134392	-0.0184167	0.0975584	0.059171	0.755613	29.4025	21.0429	89.9086	0.965287	0.874247	0.981752	1.10248	Meta-analysis	0.947679
sphingomyelin (d18:1/21:0, d17:1/22:0, d16:1/23:0)*	ANX	Inverse variance weighted (multiplicative random effects)	5e-06	13	-0.0888309	-0.0121307	0.0645695	0.0391327	0.75657	69.1424	20.9633	503.789	0.986371	0.915	0.987943	1.0667	Meta-analysis	0.947679
phenyllactate (PLA)	ANX	Inverse variance weighted (multiplicative random effects)	5e-06	9	-0.0564724	-0.00770469	0.041063	0.0248815	0.756823	55.5062	21.5791	316.089	0.979427	0.945093	0.992325	1.04192	Hysi et al.	0.947679
Margaroylcarnitine (C17) levels	ANX	Inverse variance weighted (multiplicative random effects)	5e-06	12	-0.0469508	0.00880209	0.064555	0.0284454	0.756988	25.5681	20.9247	45.0625	0.963673	0.954134	1.00884	1.06668	Chen et al.	0.947679
3-hydroxyoctanoylcarnitine (2) levels	ANX	Inverse variance weighted (multiplicative random effects)	5e-06	13	-0.0644791	-0.00875693	0.0469652	0.0284297	0.758066	25.8388	20.8497	41.9242	0.959468	0.937556	0.991281	1.04809	Chen et al.	0.947679
Cerotoylcarnitine (C26) levels	ANX	Inverse variance weighted (multiplicative random effects)	5e-08	7	-0.0390706	0.00728065	0.0536319	0.0236486	0.758182	95.9793	30.7364	202.014	0.990847	0.961683	1.00731	1.0551	Chen et al.	0.947679
Adenosine 5'-diphosphate (ADP) to gluconate ratio	ANX	Inverse variance weighted (multiplicative random effects)	5e-06	10	-0.0311807	0.00576477	0.0427103	0.0188497	0.759736	22.4148	20.9539	26.0093	0.959733	0.9693	1.00578	1.04364	Chen et al.	0.947679
Pimeloylcarnitine/3-methyladipoylcarnitine (C7-DC) levels	ANX	Inverse variance weighted (multiplicative random effects)	5e-06	14	-0.0412828	-0.00556967	0.0301434	0.018221	0.759853	40.1876	20.9166	111.333	0.976428	0.959558	0.994446	1.0306	Chen et al.	0.947679
5alpha-androstan-3beta,17alpha-diol disulfate	ANX	Inverse variance weighted (multiplicative random effects)	5e-08	6	-0.0835357	-0.0112382	0.0610593	0.0368865	0.760618	61.0885	29.8333	102.333	0.986264	0.919858	0.988825	1.06296	Meta-analysis	0.947679
N-acetylglucosaminylasparagine levels	ANX	Inverse variance weighted (multiplicative random effects)	5e-08	5	-0.0391299	0.00719106	0.053512	0.0236332	0.760916	156.867	59.5926	511.138	0.994661	0.961626	1.00722	1.05497	Chen et al.	0.947679
glucose	SCZ	Inverse variance weighted (multiplicative random effects)	5e-06	13	-0.11107	-0.0204555	0.0701589	0.0462318	0.65816	25.2976	20.9482	38.0715	0.962612	0.894876	0.979752	1.07268	Meta-analysis	0.947685
17alpha-hydroxypregnanolone glucuronide levels	SCZ	Inverse variance weighted (multiplicative random effects)	5e-06	15	-0.0485798	0.0141538	0.0768873	0.0320069	0.658338	58.9866	20.9624	548.797	0.984175	0.952581	1.01425	1.07992	Chen et al.	0.947685
Cholate to adenosine 5'-monophosphate (AMP) ratio	DEP	Inverse variance weighted (multiplicative random effects)	5e-06	9	-0.0395739	-0.00689647	0.0257809	0.0166721	0.679129	21.7232	21.032	22.5357	0.958964	0.961199	0.993127	1.02612	Chen et al.	0.947707
Dopamine 4-sulfate levels	PD	Inverse variance weighted (multiplicative random effects)	5e-06	16	-0.190072	-0.0693919	0.0512888	0.0615717	0.259739	23.968	20.6639	30.7868	0.958323	0.826899	0.932961	1.05263	Chen et al.	0.947756
2'-o-methyluridine levels	ANX	Inverse variance weighted (multiplicative random effects)	5e-06	11	-0.0208062	-0.0027826	0.015241	0.00919572	0.762197	229.843	20.8475	2298.39	0.994882	0.979409	0.997221	1.01536	Chen et al.	0.947763
bilirubin (E,E)*	ANX	Inverse variance weighted (multiplicative random effects)	5e-06	6	-0.040059	0.00730449	0.054668	0.0241651	0.762442	298.354	21.5125	1540.39	0.996542	0.960733	1.00733	1.05619	Meta-analysis	0.947763
5-methylthioadenosine (MTA) to phosphate ratio	BP	Inverse variance weighted (multiplicative random effects)	5e-06	17	-0.0848166	-0.0136305	0.0575556	0.0363194	0.707441	27.7517	21.0416	52.9628	0.965754	0.918681	0.986462	1.05924	Chen et al.	0.94811
thyroxine	BP	Inverse variance weighted (multiplicative random effects)	5e-06	19	-0.0505873	0.0119718	0.0745309	0.0319179	0.707599	28.8157	20.9226	82.0713	0.965368	0.950671	1.01204	1.07738	Meta-analysis	0.94811
spermidine	ALS	Inverse variance weighted (multiplicative random effects)	5e-06	18	-0.115368	-0.0236012	0.0681659	0.04682	0.614202	28.3283	20.898	90.8952	0.966635	0.891038	0.976675	1.07054	Meta-analysis	0.948487
glucuronate	ALS	Inverse variance weighted (multiplicative random effects)	5e-06	12	-0.156522	-0.031952	0.0926176	0.0635559	0.615148	22.8399	20.9197	26.1637	0.959543	0.855113	0.968553	1.09704	Meta-analysis	0.948813
7-methylxanthine	ANX	Inverse variance weighted (multiplicative random effects)	5e-06	14	-0.0457756	0.00825893	0.0622934	0.0275686	0.7645	25.449	20.9482	43.9169	0.96284	0.955256	1.00829	1.06427	Meta-analysis	0.948819
indolepropionate	ANX	Inverse variance weighted (multiplicative random effects)	5e-06	15	-0.0466606	0.00840171	0.063464	0.028093	0.764889	42.2826	20.859	201.325	0.972611	0.954411	1.00844	1.06552	Meta-analysis	0.948819
uracil	ANX	Inverse variance weighted (multiplicative random effects)	5e-06	9	-0.0364593	0.00649795	0.0494552	0.021917	0.766863	26.7863	21.2653	60.1935	0.965026	0.964197	1.00652	1.0507	Hysi et al.	0.948819
2-linoleoyl-GPC (18:2)*	ANX	Inverse variance weighted (multiplicative random effects)	5e-06	12	-0.0686826	0.0122186	0.0931199	0.0412762	0.767213	23.8871	21.0373	37.0557	0.954476	0.933623	1.01229	1.09759	Hysi et al.	0.948819
Alpha-ketoglutarate to proline ratio	ANX	Inverse variance weighted (multiplicative random effects)	5e-06	13	-0.0288588	0.00509935	0.0390575	0.0173256	0.768509	37.2113	21.0972	171.249	0.975106	0.971554	1.00511	1.03983	Chen et al.	0.948819
phosphate to asparagine ratio	ANX	Inverse variance weighted (multiplicative random effects)	5e-06	17	-0.0379763	-0.00493013	0.0281161	0.0168603	0.769973	60.7674	20.998	644.442	0.984409	0.962736	0.995082	1.02852	Chen et al.	0.948819
hippurate	ANX	Inverse variance weighted (multiplicative random effects)	5e-06	9	-0.0868211	-0.0112669	0.0642874	0.0385481	0.770072	23.328	21.4457	25.3717	0.96016	0.916841	0.988796	1.0664	Meta-analysis	0.948819
5-hydroxy-2-methylpyridine sulfate levels	ANX	Inverse variance weighted (multiplicative random effects)	5e-06	15	-0.0548954	0.00960603	0.0741075	0.0329089	0.770365	23.7848	20.9456	39.0462	0.950247	0.946584	1.00965	1.07692	Chen et al.	0.948819
Lignoceroyl sphingomyelin (d18:1/24:0) levels	ANX	Inverse variance weighted (multiplicative random effects)	5e-06	14	-0.0373735	0.00639178	0.0501571	0.0223292	0.774685	25.2536	20.9121	37.8742	0.961544	0.963316	1.00641	1.05144	Chen et al.	0.948819
Decadienedioic acid (C10:2-DC) levels	ANX	Inverse variance weighted (multiplicative random effects)	5e-08	6	-0.0473729	-0.00603153	0.0353099	0.0210925	0.774912	314.426	36.0445	1418.2	0.99534	0.953732	0.993987	1.03594	Chen et al.	0.948819
Benzoate to linoleoyl-arachidonoyl-glycerol (18:2 to 20:4) [2] ratio	ANX	Inverse variance weighted (multiplicative random effects)	5e-06	11	-0.0490378	0.008336	0.0657098	0.0292723	0.775817	49.0783	21.0516	263.963	0.980896	0.952145	1.00837	1.06792	Chen et al.	0.948819
Cis-3,4-methyleneheptanoylcarnitine levels	ANX	Inverse variance weighted (multiplicative random effects)	5e-06	18	-0.0376104	-0.00476625	0.0280779	0.0167572	0.776081	36.4639	20.9542	152.242	0.973336	0.963088	0.995245	1.02848	Chen et al.	0.948819
arginine	ANX	Inverse variance weighted (multiplicative random effects)	5e-08	7	-0.0405617	0.00683861	0.0542389	0.0241838	0.777348	62.765	32.0885	150.605	0.967957	0.96025	1.00686	1.05574	Meta-analysis	0.948819
Umbelliferone sulfate levels	ANX	Inverse variance weighted (multiplicative random effects)	5e-06	11	-0.0307379	0.00517617	0.0410903	0.0183235	0.777569	22.9913	21.0604	24.9015	0.958468	0.96973	1.00519	1.04195	Chen et al.	0.948819
Glycosyl-N-tricosanoyl-sphingadienine (d18:2/23:0) levels	ANX	Inverse variance weighted (multiplicative random effects)	5e-06	11	-0.0689836	-0.00867965	0.0516243	0.0307673	0.777862	35.7404	20.8568	143.348	0.972973	0.933342	0.991358	1.05298	Chen et al.	0.948819
Glucuronate to etiocholanolone glucuronide ratio	ANX	Inverse variance weighted (multiplicative random effects)	5e-06	12	-0.0216126	0.00359097	0.0287945	0.012859	0.780047	62.0189	21.0144	442.494	0.9838	0.978619	1.0036	1.02921	Chen et al.	0.948819
N6-carbamoylthreonyladenosine levels	ANX	Inverse variance weighted (multiplicative random effects)	5e-06	14	-0.0634832	-0.00791013	0.0476629	0.0283536	0.780259	23.576	20.9947	41.9176	0.958154	0.93849	0.992121	1.04882	Chen et al.	0.948819
N-palmitoyl-sphingosine (d18:1 to 16:0) to N-palmitoyl-sphinganine (d18:0 to 16:0) ratio	ANX	Inverse variance weighted (multiplicative random effects)	5e-06	13	-0.049407	-0.00614984	0.0371074	0.02207	0.780512	30.3556	20.98	85.1274	0.967697	0.951794	0.993869	1.0378	Chen et al.	0.948819
Tetrahydrocortisol glucuronide levels	ANX	Inverse variance weighted (multiplicative random effects)	5e-06	19	-0.0297251	0.00491201	0.0395492	0.017672	0.781047	29.1321	20.8793	66.9847	0.967374	0.970712	1.00492	1.04034	Chen et al.	0.948819
O-cresol sulfate levels	ANX	Inverse variance weighted (multiplicative random effects)	5e-06	6	-0.0743403	0.0122108	0.098762	0.0441588	0.782148	22.9574	21.1294	25.7454	0.449915	0.928356	1.01229	1.1038	Chen et al.	0.948819
Adenosine 5'-monophosphate (AMP) to glutamine ratio	ANX	Inverse variance weighted (multiplicative random effects)	5e-06	9	-0.0833256	-0.0102986	0.0627284	0.0372587	0.782235	23.6345	21.7583	28.5959	0.95999	0.920052	0.989754	1.06474	Chen et al.	0.948819
S-allylcysteine levels	ANX	Inverse variance weighted (multiplicative random effects)	5e-06	10	-0.0410535	0.00669357	0.0544406	0.0243608	0.783494	25.9583	20.8892	46.8003	0.964145	0.959778	1.00672	1.05595	Chen et al.	0.948819
oleate/vaccenate (18:1)	ANX	Inverse variance weighted (multiplicative random effects)	5e-06	9	-0.0597619	-0.00734117	0.0450796	0.0267453	0.783712	22.5797	21.0508	25.5057	0.870661	0.941989	0.992686	1.04611	Meta-analysis	0.948819
1-palmitoyl-2-oleoyl-GPI (16:0/18:1)*	ANX	Inverse variance weighted (multiplicative random effects)	5e-08	7	-0.0858877	0.0139671	0.113822	0.0509463	0.783968	93.1975	29.653	271.945	0.989186	0.917697	1.01407	1.12055	Meta-analysis	0.948819
vanillylmandelate (VMA)	ANX	Inverse variance weighted (multiplicative random effects)	5e-08	6	-0.0646147	0.0103252	0.0852652	0.0382347	0.787123	80.2485	30.7254	260.545	0.986148	0.937429	1.01038	1.08901	Meta-analysis	0.948819
Tryptophan to pyruvate ratio	ANX	Inverse variance weighted (multiplicative random effects)	5e-06	14	-0.0407942	-0.00493418	0.0309259	0.0182959	0.787401	22.5003	20.9128	25.1721	0.95538	0.960027	0.995078	1.03141	Chen et al.	0.948819
3-hydroxybutyroylglycine levels	ANX	Inverse variance weighted (multiplicative random effects)	5e-06	14	-0.0281485	0.00448127	0.037111	0.0166478	0.787791	60.398	20.9949	445.62	0.975597	0.972244	1.00449	1.03781	Chen et al.	0.948819
4-cholesten-3-one levels	ANX	Inverse variance weighted (multiplicative random effects)	5e-06	14	-0.0709947	-0.00856962	0.0538555	0.0318495	0.787879	24.8589	21.1505	43.8603	0.950846	0.931467	0.991467	1.05533	Chen et al.	0.948819
Sulfate of piperine metabolite C18H21NO3 (1) levels	ANX	Inverse variance weighted (multiplicative random effects)	5e-06	11	-0.0394577	0.00626519	0.0519881	0.023328	0.788261	24.2383	20.8738	44.0591	0.957461	0.961311	1.00628	1.05336	Chen et al.	0.948819
lysine	ANX	Inverse variance weighted (multiplicative random effects)	5e-08	6	-0.0794567	0.0125694	0.104595	0.0469521	0.788925	68.2155	30.3912	121.926	0.987279	0.923618	1.01265	1.11026	Meta-analysis	0.948819
1-linoleoyl-GPG (18:2) levels	ANX	Inverse variance weighted (multiplicative random effects)	5e-06	13	-0.027161	0.00429118	0.0357433	0.016047	0.789151	60.1215	20.9342	440.671	0.983448	0.973205	1.0043	1.03639	Chen et al.	0.948819
N-acetyltaurine	ANX	Inverse variance weighted (multiplicative random effects)	5e-06	14	-0.034886	0.00547323	0.0458324	0.0205914	0.790392	39.3901	20.8276	159.879	0.973876	0.965716	1.00549	1.0469	Meta-analysis	0.948819
Isovalerylcarnitine (C5) levels	ANX	Inverse variance weighted (multiplicative random effects)	5e-06	10	-0.0507994	0.00792881	0.066657	0.0299633	0.791305	47.5969	21.6883	140.686	0.980497	0.950469	1.00796	1.06893	Chen et al.	0.948819
Adenosine 5'-monophosphate (AMP) to phenylalanine ratio	ANX	Inverse variance weighted (multiplicative random effects)	5e-06	8	-0.117488	-0.0139685	0.0895508	0.052816	0.791414	23.0777	20.997	25.2474	0.929148	0.889151	0.986129	1.09368	Chen et al.	0.948819
Adenosine 5'-monophosphate (AMP) to citrate ratio	ANX	Inverse variance weighted (multiplicative random effects)	5e-06	7	-0.0815987	-0.0096734	0.0622519	0.0366966	0.792084	22.9381	21.0443	24.9825	0.956441	0.921642	0.990373	1.06423	Chen et al.	0.948819
Adenosine 5'-monophosphate (AMP) to aspartate ratio	ANX	Inverse variance weighted (multiplicative random effects)	5e-06	14	-0.0628476	-0.00744692	0.0479537	0.0282656	0.792194	25.7542	21.1218	49.8245	0.922086	0.939087	0.992581	1.04912	Chen et al.	0.948819
aconitate [cis or trans]	ANX	Inverse variance weighted (multiplicative random effects)	5e-06	12	-0.11476	0.0178088	0.150378	0.0676373	0.792321	26.2415	21.0572	38.1257	0.965018	0.89158	1.01797	1.16227	Meta-analysis	0.948819
Cis-3,4-methyleneheptanoylglycine levels	ANX	Inverse variance weighted (multiplicative random effects)	5e-06	12	-0.0270351	0.00419482	0.0354247	0.0159336	0.792344	77.2606	20.9693	576.05	0.98683	0.973327	1.0042	1.03606	Chen et al.	0.948819
beta-hydroxyisovalerate	ANX	Inverse variance weighted (multiplicative random effects)	5e-08	8	-0.0559646	-0.00660638	0.0427519	0.0251828	0.793061	72.0282	31.678	145.974	0.984548	0.945573	0.993415	1.04368	Meta-analysis	0.948819
Dodecadienoate (12:2) levels	ANX	Inverse variance weighted (multiplicative random effects)	5e-08	5	-0.038249	-0.00450469	0.0292396	0.0172165	0.793591	78.5942	30.2881	191.521	0.988291	0.962473	0.995505	1.02967	Chen et al.	0.948819
trans-4-hydroxyproline	ANX	Inverse variance weighted (multiplicative random effects)	5e-06	13	-0.0664198	0.0102165	0.0868528	0.0391001	0.793868	26.8377	20.8505	61.8077	0.965331	0.935738	1.01027	1.09074	Meta-analysis	0.948819
3-methyl-2-oxovalerate	ANX	Inverse variance weighted (multiplicative random effects)	5e-06	7	-0.124941	0.0192069	0.163355	0.0735448	0.793969	28.7664	21.0194	49.397	0.966545	0.882549	1.01939	1.17745	Meta-analysis	0.948819
gamma-glutamylphenylalanine	BP	Inverse variance weighted (multiplicative random effects)	5e-06	17	-0.0682674	-0.0109236	0.0464202	0.029257	0.708876	25.194	20.9446	63.9558	0.959304	0.934011	0.989136	1.04751	Hysi et al.	0.948837
Dihydroorotate levels	ALS	Inverse variance weighted (multiplicative random effects)	5e-08	7	-0.0389076	0.0133686	0.0656448	0.0266715	0.616208	91.2827	30.8427	350.958	0.990357	0.96184	1.01346	1.06785	Chen et al.	0.948921
isoleucine	ALS	Inverse variance weighted (multiplicative random effects)	5e-06	9	-0.126605	0.0434218	0.213449	0.0867483	0.616689	25.3015	20.8518	34.9767	0.964706	0.881082	1.04438	1.23794	Meta-analysis	0.948921
1-myristoyl-2-linoleoyl-GPC (14:0/18:2)*	ALS	Inverse variance weighted (multiplicative random effects)	5e-06	10	-0.0529128	0.0180936	0.0890999	0.0362277	0.61747	37.8283	21.1065	171.897	0.976206	0.948463	1.01826	1.09319	Hysi et al.	0.948992
Isobutyrylglycine levels	BP	Inverse variance weighted (multiplicative random effects)	5e-06	17	-0.0546101	0.0127998	0.0802097	0.0343928	0.70977	34.8076	20.9152	168.186	0.97246	0.946854	1.01288	1.08351	Chen et al.	0.949051
4-methyl-2-oxopentanoate to 3-methyl-2-oxobutyrate ratio	AD	Inverse variance weighted (multiplicative random effects)	5e-06	9	-0.0543877	0.0509989	0.156386	0.0537687	0.342881	27.114	21.5194	47.9332	0.967214	0.947065	1.05232	1.16928	Chen et al.	0.949178
Adipoylcarnitine (C6-DC) levels	SCZ	Inverse variance weighted (multiplicative random effects)	5e-08	6	-0.0314153	0.00908274	0.0495808	0.0206623	0.66024	77.3831	31.2558	195.485	0.983108	0.969073	1.00912	1.05083	Chen et al.	0.949248
Adenosine 5'-diphosphate (ADP) to phosphate ratio	SCZ	Inverse variance weighted (multiplicative random effects)	5e-06	9	-0.0751724	-0.0137159	0.0477406	0.0313554	0.661796	22.0243	20.8626	23.6663	0.958189	0.927584	0.986378	1.0489	Chen et al.	0.949248
Cytosine levels	SCZ	Inverse variance weighted (multiplicative random effects)	5e-06	8	-0.188053	-0.0343053	0.119442	0.0784426	0.661872	21.9465	21.0653	22.9859	0.960102	0.828571	0.966276	1.12687	Chen et al.	0.949248
Histidine to phosphate ratio	SCZ	Inverse variance weighted (multiplicative random effects)	5e-06	17	-0.0293998	0.0084276	0.0462551	0.0192997	0.662351	23.8276	21.0973	31.4759	0.955938	0.971028	1.00846	1.04734	Chen et al.	0.949248
Anthranilate levels	DEP	Inverse variance weighted (multiplicative random effects)	5e-06	12	-0.0232314	0.00615978	0.035551	0.0149955	0.681238	23.0288	20.93	26.4869	0.960122	0.977036	1.00618	1.03619	Chen et al.	0.949347
4-vinylguaiacol sulfate levels	DEP	Inverse variance weighted (multiplicative random effects)	5e-06	6	-0.0442853	0.011693	0.0676713	0.0285603	0.682235	23.2159	22.7179	23.5447	0.772994	0.956681	1.01176	1.07001	Chen et al.	0.949347
Sphingomyelin (d18:2/23:1) levels	DEP	Inverse variance weighted (multiplicative random effects)	5e-06	13	-0.031325	0.00826169	0.0478484	0.0201973	0.682504	27.7881	21.354	81.316	0.966621	0.969161	1.0083	1.04901	Chen et al.	0.949347
theophylline	ANX	Inverse variance weighted (multiplicative random effects)	5e-06	10	-0.145349	0.0220622	0.189474	0.0854141	0.796178	22.6184	21.3906	23.8117	0.956354	0.86472	1.02231	1.20861	Meta-analysis	0.949418
Bilirubin degradation product, C17H20N2O5 (2) levels	ANX	Inverse variance weighted (multiplicative random effects)	5e-06	13	-0.0398266	-0.00462291	0.0305808	0.0179611	0.796881	69.0638	20.9374	630.361	0.980025	0.960956	0.995388	1.03105	Chen et al.	0.949418
Threonine to pyruvate ratio	ANX	Inverse variance weighted (multiplicative random effects)	5e-06	14	-0.0643546	-0.00743866	0.0494772	0.0290387	0.797825	26.0675	20.9568	66.5811	0.963727	0.937672	0.992589	1.05072	Chen et al.	0.949418
5alpha-androstan-3alpha,17beta-diol monosulfate (2) levels	ANX	Inverse variance weighted (multiplicative random effects)	5e-06	15	-0.0473243	0.00710575	0.0615358	0.0277704	0.798048	34.4287	20.9051	207.782	0.971463	0.953778	1.00713	1.06347	Chen et al.	0.949418
hexanoylcarnitine	ANX	Inverse variance weighted (multiplicative random effects)	5e-08	8	-0.041175	-0.00475158	0.0316718	0.0185834	0.79819	222.01	32.3003	1266.07	0.994669	0.959661	0.99526	1.03218	Meta-analysis	0.949418
Ascorbic acid 3-sulfate levels	ANX	Inverse variance weighted (multiplicative random effects)	5e-06	13	-0.0456481	-0.00523717	0.0351738	0.0206178	0.799487	25.2084	21.1683	32.8206	0.96032	0.955378	0.994777	1.0358	Chen et al.	0.949418
Glycine to phosphate ratio	ANX	Inverse variance weighted (multiplicative random effects)	5e-06	14	-0.0236416	-0.00271116	0.0182193	0.0106788	0.799587	101.069	20.9804	1096.12	0.990438	0.976636	0.997293	1.01839	Chen et al.	0.949418
epiandrosterone sulfate	ALS	Inverse variance weighted (multiplicative random effects)	5e-08	11	-0.0421752	0.0143652	0.0709056	0.0288471	0.6185	199.483	32.1111	1389.97	0.995376	0.958702	1.01447	1.07348	Meta-analysis	0.949446
Dihomo-linoleoylcarnitine (C20:2) levels	AD	Inverse variance weighted (multiplicative random effects)	5e-06	17	-0.0294946	0.0273591	0.0842129	0.029007	0.345584	48.1254	21.0167	322.721	0.980374	0.970936	1.02774	1.08786	Chen et al.	0.949827
S-1-pyrroline-5-carboxylate	AD	Inverse variance weighted (multiplicative random effects)	5e-06	20	-0.0389552	0.0360657	0.111087	0.038276	0.346062	49.925	20.8779	412.875	0.980451	0.961794	1.03672	1.11749	Meta-analysis	0.949827
Arachidoylcarnitine (C20) levels	AD	Inverse variance weighted (multiplicative random effects)	5e-06	16	-0.0426721	0.0393246	0.121321	0.041835	0.347222	29.2529	20.8652	65.1342	0.962944	0.958226	1.04011	1.12899	Chen et al.	0.949827
Dihomo-linolenoylcarnitine (C20:3n3 or 6) levels	AD	Inverse variance weighted (multiplicative random effects)	5e-08	9	-0.0448508	-0.0145201	0.0158107	0.0154749	0.34809	160.784	30.1858	746.703	0.994471	0.95614	0.985585	1.01594	Chen et al.	0.949827
Theophylline to theobromine ratio	AD	Inverse variance weighted (multiplicative random effects)	5e-06	9	-0.161363	-0.0521839	0.0569956	0.0557038	0.348856	22.9074	20.9733	27.504	0.956211	0.850983	0.949154	1.05865	Chen et al.	0.949827
N-acetylthreonine	AD	Inverse variance weighted (multiplicative random effects)	5e-06	16	-0.0500479	0.0455897	0.141227	0.0487947	0.35014	26.5153	20.9991	53.4727	0.964056	0.951184	1.04664	1.15169	Meta-analysis	0.949827
Xylose levels	AD	Inverse variance weighted (multiplicative random effects)	5e-06	10	-0.0385998	0.0350054	0.108611	0.0375537	0.351262	23.9035	21.1143	29.5946	0.961775	0.962136	1.03563	1.11473	Chen et al.	0.949827
1-stearoyl-2-oleoyl-GPE (18:0/18:1)	AD	Inverse variance weighted (multiplicative random effects)	5e-08	6	-0.184231	-0.0593301	0.0655708	0.0637249	0.351836	144.62	35.8979	327.311	0.994084	0.831744	0.942396	1.06777	Meta-analysis	0.949827
3-methoxytyrosine	AD	Inverse variance weighted (multiplicative random effects)	5e-08	9	-0.0327226	0.029552	0.0918265	0.0317727	0.352317	103.621	31.9105	239.872	0.991291	0.967807	1.02999	1.09617	Meta-analysis	0.949827
oleoylcholine	AD	Inverse variance weighted (multiplicative random effects)	5e-06	13	-0.152175	-0.0489589	0.0542573	0.0526614	0.35253	22.6308	21.0385	26.5579	0.957738	0.858838	0.95222	1.05576	Meta-analysis	0.949827
Alpha-ketoglutarate to alpha-ketobutyrate ratio	AD	Inverse variance weighted (multiplicative random effects)	5e-06	11	-0.0332999	0.0298566	0.0930132	0.0322227	0.35415	22.3099	20.9204	26.0001	0.954634	0.967248	1.03031	1.09748	Chen et al.	0.949827
Aspartate to asparagine ratio	AD	Inverse variance weighted (multiplicative random effects)	5e-06	11	-0.0896859	-0.0287645	0.032157	0.0310824	0.354743	43.2033	20.8901	169.571	0.978541	0.914218	0.971645	1.03268	Chen et al.	0.949827
N-acetyl-3-methylhistidine levels	AD	Inverse variance weighted (multiplicative random effects)	5e-06	18	-0.0141443	0.0126432	0.0394306	0.0136671	0.354923	48.5432	20.9358	479.947	0.978293	0.985955	1.01272	1.04022	Chen et al.	0.949827
tryptophan betaine	AD	Inverse variance weighted (multiplicative random effects)	5e-06	17	-0.107725	-0.034494	0.0387371	0.0373628	0.355894	43.395	21.2204	353.833	0.976825	0.897874	0.966094	1.0395	Meta-analysis	0.949827
Alpha-ketobutyrate to 3-methyl-2-oxobutyrate ratio	AD	Inverse variance weighted (multiplicative random effects)	5e-06	7	-0.0807309	-0.0257631	0.0292046	0.0280448	0.358282	28.3104	20.8786	60.5731	0.965979	0.922442	0.974566	1.02964	Chen et al.	0.949827
mannitol/sorbitol	AD	Inverse variance weighted (multiplicative random effects)	5e-06	12	-0.194516	-0.0620045	0.0705068	0.0676078	0.359079	23.8729	21.1523	33.3445	0.960037	0.823233	0.939879	1.07305	Meta-analysis	0.949827
1-palmitoyl-2-arachidonoyl-GPE (16:0/20:4)*	AD	Inverse variance weighted (multiplicative random effects)	5e-08	5	-0.106935	-0.0340746	0.0387862	0.0371739	0.359338	466.443	46.2189	1061.57	0.998272	0.898584	0.966499	1.03955	Meta-analysis	0.949827
theophylline	AD	Inverse variance weighted (multiplicative random effects)	5e-06	10	-0.0582067	0.0508245	0.159856	0.0556282	0.360903	22.6184	21.3906	23.8117	0.956354	0.943455	1.05214	1.17334	Meta-analysis	0.949827
(S)-a-amino-omega-caprolactam levels	AD	Inverse variance weighted (multiplicative random effects)	5e-06	7	-0.195814	-0.0621357	0.0715422	0.068203	0.362274	27.6278	22.3675	37.6936	0.944335	0.822165	0.939755	1.07416	Chen et al.	0.949827
Arachidonate (20:4n6) to pyruvate ratio	AD	Inverse variance weighted (multiplicative random effects)	5e-06	11	-0.0303825	0.0263863	0.083155	0.0289636	0.362289	44.4528	20.918	262.52	0.977481	0.970074	1.02674	1.08671	Chen et al.	0.949827
glycine	AD	Inverse variance weighted (multiplicative random effects)	5e-08	7	-0.0923818	-0.0293053	0.0337711	0.0321819	0.362497	378.623	31.3956	2346.36	0.996801	0.911757	0.97112	1.03435	Meta-analysis	0.949827
3-phosphoglycerate to adenosine 5'-diphosphate (ADP) ratio	AD	Inverse variance weighted (multiplicative random effects)	5e-06	8	-0.0287056	0.0248127	0.078331	0.0273053	0.3635	24.8562	21.5642	31.1697	0.96303	0.971702	1.02512	1.08148	Chen et al.	0.949827
Behenoylcarnitine (C22) levels	AD	Inverse variance weighted (multiplicative random effects)	5e-06	19	-0.076333	-0.0241495	0.028034	0.0266242	0.364381	30.3344	20.8597	86.7112	0.960847	0.926508	0.97614	1.02843	Chen et al.	0.949827
Lignoceroylcarnitine (C24) levels	AD	Inverse variance weighted (multiplicative random effects)	5e-06	14	-0.058219	-0.0184076	0.0214038	0.0203119	0.364806	55.2634	21.0786	317.096	0.982154	0.943443	0.981761	1.02163	Chen et al.	0.949827
Fructose to maltose ratio	AD	Inverse variance weighted (multiplicative random effects)	5e-06	7	-0.205553	-0.0649534	0.0756464	0.0717345	0.365217	24.2892	20.848	29.3528	0.964216	0.814197	0.937111	1.07858	Chen et al.	0.949827
gluconate	AD	Inverse variance weighted (multiplicative random effects)	5e-06	16	-0.0939922	-0.0296562	0.0346798	0.0328245	0.366272	54.27	20.8382	459.919	0.982196	0.91029	0.970779	1.03529	Meta-analysis	0.949827
cytidine	AD	Inverse variance weighted (multiplicative random effects)	5e-06	14	-0.146918	-0.0463499	0.0542181	0.0513102	0.366353	34.1372	21.0014	127.914	0.972725	0.863365	0.954708	1.05571	Meta-analysis	0.949827
Adenosine 5'-diphosphate (ADP) to EDTA ratio	AD	Inverse variance weighted (multiplicative random effects)	5e-06	10	-0.078193	-0.0246335	0.028926	0.0273263	0.367345	22.8954	21.4497	25.7594	0.959822	0.924786	0.975667	1.02935	Chen et al.	0.949827
butyrylcarnitine	AD	Inverse variance weighted (multiplicative random effects)	5e-08	10	-0.0515413	-0.0162301	0.0190811	0.0180159	0.367654	197.243	30.0584	1080.33	0.994809	0.949764	0.983901	1.01926	Hysi et al.	0.949827
Adenosine 5'-diphosphate (ADP) to arginine ratio	AD	Inverse variance weighted (multiplicative random effects)	5e-06	7	-0.0513245	0.0436171	0.138559	0.0484396	0.367884	23.0555	21.0125	27.1049	0.960859	0.94997	1.04458	1.14862	Chen et al.	0.949827
1-pentadecanoyl-2-arachidonoyl-GPC (15:0/20:4)*	AD	Inverse variance weighted (multiplicative random effects)	5e-06	10	-0.0223411	0.0189351	0.0602113	0.0210593	0.368583	118.946	21.204	970.26	0.984373	0.977907	1.01912	1.06206	Hysi et al.	0.949827
citrate	AD	Inverse variance weighted (multiplicative random effects)	5e-08	5	-0.140662	-0.0442244	0.052213	0.0492028	0.368749	66.0536	30.5225	86.6465	0.986505	0.868783	0.956739	1.0536	Meta-analysis	0.949827
Ceramide (d18:1/14:0, d16:1/16:0) levels	AD	Inverse variance weighted (multiplicative random effects)	5e-06	17	-0.0309411	0.0262017	0.0833445	0.0291545	0.368803	30.9657	21.2094	142.116	0.969013	0.969533	1.02655	1.08692	Chen et al.	0.949827
glucose	AD	Inverse variance weighted (multiplicative random effects)	5e-06	13	-0.0623484	0.0526382	0.167625	0.0586666	0.369589	25.2976	20.9482	38.0715	0.962612	0.939556	1.05405	1.18249	Meta-analysis	0.949827
1-palmitoyl-GPG (16:0) levels	AD	Inverse variance weighted (multiplicative random effects)	5e-06	17	-0.0837291	-0.0262641	0.0312009	0.0293189	0.370355	30.554	20.5483	139.6	0.967183	0.91968	0.974078	1.03169	Chen et al.	0.949827
Hexanoylglutamine levels	AD	Inverse variance weighted (multiplicative random effects)	5e-06	13	-0.102705	-0.0321954	0.0383146	0.0359745	0.370813	81.4171	21.4087	452.222	0.988233	0.902393	0.968317	1.03906	Chen et al.	0.949827
N-acetylcarnosine	AD	Inverse variance weighted (multiplicative random effects)	5e-08	11	-0.0409627	0.0343449	0.109652	0.0384222	0.371386	137.638	29.6914	474.272	0.993025	0.959865	1.03494	1.11589	Meta-analysis	0.949827
myo-inositol	AD	Inverse variance weighted (multiplicative random effects)	5e-06	16	-0.0713689	0.0597315	0.190832	0.066888	0.371853	26.1631	20.8164	64	0.963993	0.931118	1.06155	1.21026	Meta-analysis	0.949827
2R,3R-dihydroxybutyrate levels	AD	Inverse variance weighted (multiplicative random effects)	5e-08	8	-0.0477709	0.0393996	0.12657	0.0444748	0.375679	72.5669	30.0958	278.084	0.983252	0.953352	1.04019	1.13493	Chen et al.	0.949827
methyl indole-3-acetate	AD	Inverse variance weighted (multiplicative random effects)	5e-06	16	-0.0426627	0.0350217	0.112706	0.0396349	0.376908	22.6574	20.9546	27.964	0.957758	0.958235	1.03564	1.1193	Meta-analysis	0.949827
2-hydroxyoctanoate	AD	Inverse variance weighted (multiplicative random effects)	5e-06	13	-0.106055	-0.0329503	0.0401542	0.0372982	0.377005	46.2987	21.3814	262.587	0.958549	0.899375	0.967587	1.04097	Meta-analysis	0.949827
Hydroquinone sulfate levels	AD	Inverse variance weighted (multiplicative random effects)	5e-06	10	-0.13302	-0.0412697	0.0504809	0.0468115	0.377985	21.6315	14.7305	24.8566	0.955394	0.875447	0.95957	1.05178	Chen et al.	0.949827
N-acetylisoleucine levels	AD	Inverse variance weighted (multiplicative random effects)	5e-06	9	-0.126633	-0.0392772	0.0480785	0.0445692	0.378176	21.9553	20.9824	24.6782	0.959514	0.881057	0.961484	1.04925	Chen et al.	0.949827
4-hydroxychlorothalonil	AD	Inverse variance weighted (multiplicative random effects)	5e-08	5	-0.0547912	0.0445614	0.143914	0.0506901	0.37935	245.244	30.9095	1063.85	0.996731	0.946683	1.04557	1.15478	Meta-analysis	0.949827
Dopamine 3-o-sulfate levels	AD	Inverse variance weighted (multiplicative random effects)	5e-06	7	-0.0633878	0.0513796	0.166147	0.0585548	0.380236	24.7308	21.7296	31.1854	0.965306	0.938579	1.05272	1.18075	Chen et al.	0.949827
2'-deoxyuridine levels	AD	Inverse variance weighted (multiplicative random effects)	5e-06	16	-0.0685555	-0.0211976	0.0261603	0.0241622	0.380321	43.0671	20.8524	306.466	0.972871	0.933742	0.979025	1.02651	Chen et al.	0.949827
caffeine	AD	Inverse variance weighted (multiplicative random effects)	5e-06	12	-0.0783311	0.0634715	0.205274	0.0723483	0.380321	22.7296	20.7766	26.328	0.958644	0.924658	1.06553	1.22786	Meta-analysis	0.949827
Bilirubin (Z,Z) to etiocholanolone glucuronide ratio	AD	Inverse variance weighted (multiplicative random effects)	5e-08	6	-0.031576	0.0255357	0.0826474	0.0291386	0.380839	192.31	36.7173	544.187	0.995072	0.968917	1.02586	1.08616	Chen et al.	0.949827
Phytanate levels	AD	Inverse variance weighted (multiplicative random effects)	5e-06	11	-0.0413966	0.0334124	0.108221	0.0381679	0.381353	23.7968	21.5194	26.6684	0.951333	0.959449	1.03398	1.11429	Chen et al.	0.949827
1-stearoyl-2-oleoyl-GPI (18:0/18:1) levels	AD	Inverse variance weighted (multiplicative random effects)	5e-08	6	-0.0334615	0.026985	0.0874314	0.03084	0.381575	80.3212	31.5314	166.475	0.989625	0.967092	1.02735	1.09137	Chen et al.	0.949827
Adenosine 5'-diphosphate (ADP) to 5-oxoproline ratio	AD	Inverse variance weighted (multiplicative random effects)	5e-06	11	-0.0848067	-0.0261674	0.032472	0.029918	0.381772	24.738	20.869	36.6268	0.962825	0.91869	0.974172	1.033	Chen et al.	0.949827
Sphingomyelin (d17:1/14:0, d16:1/15:0) levels	AD	Inverse variance weighted (multiplicative random effects)	5e-06	17	-0.0670976	-0.0206805	0.0257366	0.0236822	0.382526	28.4822	20.9133	117.849	0.96681	0.935104	0.979532	1.02607	Chen et al.	0.949827
Adenosine 5'-monophosphate (AMP) to isoleucine ratio	AD	Inverse variance weighted (multiplicative random effects)	5e-06	11	-0.10938	-0.0336956	0.0419884	0.0386143	0.38287	22.3628	21.1567	24.9441	0.957808	0.89639	0.966866	1.04288	Chen et al.	0.949827
N-acetyl-beta-alanine	AD	Inverse variance weighted (multiplicative random effects)	5e-06	10	-0.044199	0.0353185	0.114836	0.0405701	0.383998	43.7145	20.9222	221.457	0.976101	0.956764	1.03595	1.12169	Meta-analysis	0.949827
4-acetylcatechol sulfate (1) levels	AD	Inverse variance weighted (multiplicative random effects)	5e-06	5	-0.044773	0.0355179	0.115809	0.0409648	0.385923	21.5164	21.2841	22.1608	0.954202	0.956214	1.03616	1.12278	Chen et al.	0.949827
Octadecanedioate levels	AD	Inverse variance weighted (multiplicative random effects)	5e-06	18	-0.037346	0.0296131	0.0965721	0.0341628	0.386039	32.5084	20.9046	113.13	0.970667	0.963343	1.03006	1.10139	Chen et al.	0.949827
1-(1-enyl-palmitoyl)-2-linoleoyl-GPC (P-16:0/18:2)*	AD	Inverse variance weighted (multiplicative random effects)	5e-06	16	-0.0482665	0.0382167	0.1247	0.0441241	0.386425	30.7682	20.9356	108.598	0.954671	0.95288	1.03896	1.13281	Meta-analysis	0.949827
1-myristoyl-2-palmitoyl-GPC (14:0/16:0)	AD	Inverse variance weighted (multiplicative random effects)	5e-06	9	-0.137869	-0.0422235	0.0534218	0.0487986	0.386896	23.4708	20.9628	27.5914	0.956003	0.871213	0.958655	1.05487	Meta-analysis	0.949827
N-acetylvaline levels	AD	Inverse variance weighted (multiplicative random effects)	5e-06	13	-0.0922242	-0.0282413	0.0357415	0.0326443	0.386972	22.6345	20.9851	26.9499	0.958873	0.911901	0.972154	1.03639	Chen et al.	0.949827
salicylate	AD	Inverse variance weighted (multiplicative random effects)	5e-06	14	-0.0605545	0.0476025	0.155759	0.0551821	0.388334	23.3509	20.8643	29.4694	0.933535	0.941242	1.04875	1.16855	Meta-analysis	0.949827
kynurenine	AD	Inverse variance weighted (multiplicative random effects)	5e-08	7	-0.153024	-0.0466895	0.0596453	0.0542525	0.38946	88.723	31.2379	272.91	0.990152	0.858109	0.954384	1.06146	Meta-analysis	0.949827
2-arachidonoyl-GPC (20:4)*	AD	Inverse variance weighted (multiplicative random effects)	5e-06	12	-0.0314878	0.0245178	0.0805234	0.0285743	0.390871	81.2407	20.9802	717.748	0.988615	0.969003	1.02482	1.08385	Hysi et al.	0.949827
Phenylacetylglutamate levels	AD	Inverse variance weighted (multiplicative random effects)	5e-06	12	-0.0724908	-0.0220531	0.0283847	0.0257335	0.391457	28.3591	21.0546	94.4797	0.964113	0.930074	0.978188	1.02879	Chen et al.	0.949827
N-formylphenylalanine levels	AD	Inverse variance weighted (multiplicative random effects)	5e-06	14	-0.091526	-0.0277196	0.0360869	0.0325543	0.394499	23.2852	21.1331	26.5306	0.957593	0.912538	0.972661	1.03675	Chen et al.	0.949827
1-myristoyl-2-docosahexaenoyl-GPC (14:0/22:6)*	AD	Inverse variance weighted (multiplicative random effects)	5e-06	10	-0.0338509	0.0259976	0.0858461	0.0305349	0.394544	24.1349	21.1338	38.2751	0.962364	0.966716	1.02634	1.08964	Hysi et al.	0.949827
gamma-glutamylglycine	AD	Inverse variance weighted (multiplicative random effects)	5e-08	7	-0.0942161	-0.0285299	0.0371563	0.0335134	0.394603	262.753	31.34	1550.66	0.996574	0.910086	0.971873	1.03786	Meta-analysis	0.949827
Picolinoylglycine levels	AD	Inverse variance weighted (multiplicative random effects)	5e-06	11	-0.141131	-0.0426956	0.0557396	0.050222	0.395249	25.2865	20.8501	53.5081	0.961847	0.868376	0.958203	1.05732	Chen et al.	0.949827
Margaroylcarnitine (C17) levels	AD	Inverse variance weighted (multiplicative random effects)	5e-06	12	-0.0494238	0.0377119	0.124848	0.044457	0.396283	25.5681	20.9247	45.0625	0.963673	0.951778	1.03843	1.13298	Chen et al.	0.949827
caproate (6:0)	AD	Inverse variance weighted (multiplicative random effects)	5e-06	10	-0.133171	-0.0402036	0.0527633	0.0474321	0.396659	36.5473	20.9457	158.882	0.974423	0.875316	0.960594	1.05418	Meta-analysis	0.949827
Aspartate to phosphate ratio	AD	Inverse variance weighted (multiplicative random effects)	5e-06	11	-0.0384353	0.0290818	0.0965989	0.0344475	0.398538	30.2831	21.137	97.6125	0.966024	0.962294	1.02951	1.10142	Chen et al.	0.949827
2-aminooctanoate	AD	Inverse variance weighted (multiplicative random effects)	5e-08	10	-0.0233394	0.0176437	0.0586267	0.0209097	0.39878	135.889	30.3799	913.899	0.986156	0.976931	1.0178	1.06038	Meta-analysis	0.949827
Glycosyl ceramide (d18:1/20:0, d16:1/22:0) levels	AD	Inverse variance weighted (multiplicative random effects)	5e-08	6	-0.101375	-0.0305039	0.0403672	0.0361587	0.398887	98.3939	54.667	222.703	0.98458	0.903594	0.969957	1.04119	Chen et al.	0.949827
N-formylmethionine	AD	Inverse variance weighted (multiplicative random effects)	5e-06	21	-0.0542967	0.0408065	0.13591	0.048522	0.400354	32.8758	20.9552	168.5	0.969659	0.947151	1.04165	1.14558	Meta-analysis	0.949827
Phenylalanine to phosphate ratio	AD	Inverse variance weighted (multiplicative random effects)	5e-06	11	-0.0426392	0.0320234	0.106686	0.0380932	0.400538	24.3801	21.0523	38.4762	0.961225	0.958257	1.03254	1.11258	Chen et al.	0.949827
3-hydroxybutyrate (BHBA)	AD	Inverse variance weighted (multiplicative random effects)	5e-06	6	-0.0666977	0.0499812	0.16666	0.0595301	0.401135	22.5021	20.9368	24.2181	0.961832	0.935478	1.05125	1.18135	Hysi et al.	0.949827
Spermidine to (N(1) + N(8))-acetylspermidine ratio	AD	Inverse variance weighted (multiplicative random effects)	5e-06	14	-0.0337729	0.0252934	0.0843596	0.0301358	0.401294	29.0126	21.0009	66.9434	0.967762	0.966791	1.02562	1.08802	Chen et al.	0.949827
hypoxanthine	AD	Inverse variance weighted (multiplicative random effects)	5e-06	13	-0.125172	-0.0375077	0.0501565	0.0447266	0.401695	22.6191	20.8865	24.6288	0.959107	0.882345	0.963187	1.05144	Hysi et al.	0.949827
4-hydroxyphenylacetylglutamine levels	AD	Inverse variance weighted (multiplicative random effects)	5e-06	14	-0.0455883	0.0340317	0.113652	0.0406224	0.402167	24.9413	21.0894	49.1254	0.951492	0.955435	1.03462	1.12036	Chen et al.	0.949827
Cerotoylcarnitine (C26) levels	AD	Inverse variance weighted (multiplicative random effects)	5e-08	7	-0.0306676	0.0228525	0.0763727	0.0273062	0.402649	95.9793	30.7364	202.014	0.990847	0.969798	1.02312	1.07936	Chen et al.	0.949827
gamma-glutamyltyrosine	AD	Inverse variance weighted (multiplicative random effects)	5e-06	18	-0.113182	-0.0338434	0.0454957	0.0404791	0.403116	32.8265	20.9713	126.601	0.971114	0.892988	0.966723	1.04655	Meta-analysis	0.949827
Adenosine 5'-diphosphate (ADP) to Adenosine 5'-monophosphate (AMP) ratio	AD	Inverse variance weighted (multiplicative random effects)	5e-06	15	-0.0359528	0.026665	0.0892828	0.0319479	0.403919	23.4411	20.9582	26.5939	0.958777	0.964686	1.02702	1.09339	Chen et al.	0.949827
1-eicosapentaenoyl-GPE (20:5)*	AD	Inverse variance weighted (multiplicative random effects)	5e-06	15	-0.170488	-0.050879	0.0687297	0.0610249	0.404426	25.5539	17.504	49.0459	0.963408	0.843253	0.950394	1.07115	Hysi et al.	0.949827
Histidine to phosphate ratio	AD	Inverse variance weighted (multiplicative random effects)	5e-06	17	-0.0419595	0.030777	0.103514	0.0371105	0.406915	23.8276	21.0973	31.4759	0.955938	0.958909	1.03126	1.10906	Chen et al.	0.949827
Sulfate of piperine metabolite C18H21NO3 (1) levels	AD	Inverse variance weighted (multiplicative random effects)	5e-06	11	-0.0394335	0.0285497	0.0965329	0.0346853	0.410448	24.2383	20.8738	44.0591	0.957461	0.961334	1.02896	1.10135	Chen et al.	0.949827
N-acetyl-L-glutamine levels	AD	Inverse variance weighted (multiplicative random effects)	5e-06	14	-0.0481243	-0.0142293	0.0196657	0.0172934	0.410612	125.13	21.0907	979.717	0.991362	0.953015	0.985871	1.01986	Chen et al.	0.949827
Ornithine to glutamate ratio	AD	Inverse variance weighted (multiplicative random effects)	5e-06	11	-0.0499785	0.0360623	0.122103	0.0438984	0.411364	23.7104	20.9609	34.3564	0.961605	0.95125	1.03672	1.12987	Chen et al.	0.949827
urea	AD	Inverse variance weighted (multiplicative random effects)	5e-06	16	-0.0704217	0.0506683	0.171758	0.0617806	0.412141	23.5294	20.8348	28.7884	0.95903	0.932001	1.05197	1.18739	Meta-analysis	0.949827
Adenosine 5'-diphosphate (ADP) to flavin adenine dinucleotide (FAD) ratio	AD	Inverse variance weighted (multiplicative random effects)	5e-06	14	-0.114024	-0.0335741	0.0468761	0.041046	0.413378	23.7823	20.9021	34.6238	0.96095	0.892236	0.966983	1.04799	Chen et al.	0.949827
dihomo-linolenate (20:3n3 or n6)	AD	Inverse variance weighted (multiplicative random effects)	5e-06	5	-0.0795329	0.0566146	0.192762	0.069463	0.415054	57.0373	21.0884	133.827	0.985614	0.923548	1.05825	1.21259	Meta-analysis	0.949827
Eicosenoylcarnitine (C20:1) levels	AD	Inverse variance weighted (multiplicative random effects)	5e-06	20	-0.0343427	0.02435	0.0830426	0.0299452	0.416132	28.2152	18.4929	82.9823	0.96481	0.96624	1.02465	1.08659	Chen et al.	0.949827
Phosphate to serine ratio	AD	Inverse variance weighted (multiplicative random effects)	5e-06	13	-0.0355157	0.0251461	0.0858079	0.0309499	0.416518	40.1986	21.0214	120.39	0.976977	0.965108	1.02546	1.0896	Chen et al.	0.949827
mannose	AD	Inverse variance weighted (multiplicative random effects)	5e-06	5	-0.184071	-0.0537582	0.076554	0.0664859	0.418765	65.3898	21.5193	187	0.921548	0.831877	0.947661	1.07956	Meta-analysis	0.949827
glycocholate	AD	Inverse variance weighted (multiplicative random effects)	5e-06	9	-0.240464	-0.0701971	0.10007	0.086871	0.419055	22.8804	20.9349	27.3282	0.950277	0.786263	0.93221	1.10525	Meta-analysis	0.949827
sphingomyelin (d18:1/20:0, d16:1/22:0)*	AD	Inverse variance weighted (multiplicative random effects)	5e-08	8	-0.112204	-0.0325236	0.0471569	0.0406533	0.423698	116.328	30.1423	457.839	0.992404	0.893862	0.968	1.04829	Meta-analysis	0.949827
Androsterone glucuronide to etiocholanolone glucuronide ratio	AD	Inverse variance weighted (multiplicative random effects)	5e-08	9	-0.0477083	0.0328063	0.113321	0.0410788	0.424512	114.198	31.2684	380.329	0.991544	0.953412	1.03335	1.11999	Chen et al.	0.949827
trans-4-hydroxyproline	AD	Inverse variance weighted (multiplicative random effects)	5e-06	13	-0.162791	-0.0471035	0.0685836	0.0590241	0.424848	26.8377	20.8505	61.8077	0.965331	0.849769	0.953989	1.07099	Meta-analysis	0.949827
2-hydroxysebacate levels	AD	Inverse variance weighted (multiplicative random effects)	5e-06	11	-0.0822721	-0.0238013	0.0346695	0.029832	0.424961	35.089	21.2443	111.547	0.974051	0.921021	0.97648	1.03528	Chen et al.	0.949827
Alpha-ketoglutarate to aspartate ratio	AD	Inverse variance weighted (multiplicative random effects)	5e-06	11	-0.0405308	0.0277889	0.0961087	0.034857	0.42532	31.6445	21.1459	106.805	0.966938	0.96028	1.02818	1.10088	Chen et al.	0.949827
glucuronate	AD	Inverse variance weighted (multiplicative random effects)	5e-06	13	-0.218503	-0.0631649	0.0921728	0.079254	0.425454	22.7642	20.9197	26.1637	0.959334	0.803721	0.938789	1.09655	Meta-analysis	0.949827
N1-Methyl-2-pyridone-5-carboxamide	AD	Inverse variance weighted (multiplicative random effects)	5e-06	9	-0.0347682	0.0235807	0.0819297	0.0297699	0.428302	24.4347	21.0596	31.7121	0.96266	0.965829	1.02386	1.08538	Hysi et al.	0.949827
N-acetyl-aspartyl-glutamate (naag) levels	AD	Inverse variance weighted (multiplicative random effects)	5e-06	11	-0.0201125	0.0136292	0.0473709	0.0172152	0.428538	169.467	21.0227	1011.1	0.994542	0.980088	1.01372	1.04851	Chen et al.	0.949827
Hydroxyasparagine levels	AD	Inverse variance weighted (multiplicative random effects)	5e-06	12	-0.0859949	-0.0247257	0.0365435	0.0312598	0.428959	23.9376	20.8816	28.8607	0.959731	0.917599	0.975577	1.03722	Chen et al.	0.949827
O-sulfo-L-tyrosine	AD	Inverse variance weighted (multiplicative random effects)	5e-08	5	-0.128028	-0.0367582	0.0545118	0.0465663	0.429894	80.2988	33.7631	211.584	0.989591	0.879829	0.963909	1.05602	Meta-analysis	0.949827
Flavin adenine dinucleotide (FAD) levels	AD	Inverse variance weighted (multiplicative random effects)	5e-06	19	-0.021425	0.014434	0.0502929	0.0182954	0.430148	46.2218	20.8627	411.579	0.976429	0.978803	1.01454	1.05158	Chen et al.	0.949827
p-cresol-glucuronide*	AD	Inverse variance weighted (multiplicative random effects)	5e-06	16	-0.108152	-0.0310314	0.0460893	0.0393473	0.430315	26.4859	20.8846	58.0702	0.964562	0.897491	0.969445	1.04717	Hysi et al.	0.949827
Methionine to methionine sulfoxide ratio	AD	Inverse variance weighted (multiplicative random effects)	5e-06	17	-0.082286	-0.023605	0.0350761	0.0299393	0.430446	23.2249	20.8378	32.4516	0.959008	0.921008	0.976671	1.0357	Chen et al.	0.949827
S-adenosylhomocysteine (SAH) to leucine ratio	AD	Inverse variance weighted (multiplicative random effects)	5e-06	13	-0.107905	-0.0308769	0.0461512	0.0393001	0.432061	28.9933	21.2104	98.1848	0.968011	0.897713	0.969595	1.04723	Chen et al.	0.949827
Adenosine 5'-monophosphate (AMP) to alanine ratio	AD	Inverse variance weighted (multiplicative random effects)	5e-06	11	-0.0473137	0.0316524	0.110618	0.0402888	0.43208	22.6582	21.061	25.152	0.958316	0.953788	1.03216	1.11697	Chen et al.	0.949827
Glycosyl-N-(2-hydroxynervonoyl)-sphingosine (d18:1/24:1(2OH)) levels	AD	Inverse variance weighted (multiplicative random effects)	5e-08	6	-0.0929074	-0.0265778	0.0397518	0.0338416	0.432243	99.6934	31.2854	305.747	0.956784	0.911278	0.973772	1.04055	Chen et al.	0.949827
5-hydroxyindole sulfate levels	AD	Inverse variance weighted (multiplicative random effects)	5e-06	10	-0.110356	-0.0315607	0.0472341	0.0402014	0.432416	26.6073	20.9323	38.631	0.96252	0.895516	0.968932	1.04837	Chen et al.	0.949827
Cis-3,4-methyleneheptanoylcarnitine levels	AD	Inverse variance weighted (multiplicative random effects)	5e-06	18	-0.0677979	-0.0193807	0.0290365	0.0247026	0.432711	35.5507	20.9542	135.805	0.972718	0.934449	0.980806	1.02946	Chen et al.	0.949827
Adenosine 5'-monophosphate (AMP) to flavin adenine dinucleotide (FAD) ratio	AD	Inverse variance weighted (multiplicative random effects)	5e-06	11	-0.0542165	0.0360824	0.126381	0.0460709	0.433513	29.8998	20.8663	98.7465	0.967974	0.947227	1.03674	1.13471	Chen et al.	0.949827
5-hydroxymethyl-2-furoylcarnitine levels	AD	Inverse variance weighted (multiplicative random effects)	5e-06	10	-0.0470739	0.0312558	0.109586	0.0399642	0.434158	22.9999	21.1451	28.4703	0.960865	0.954017	1.03175	1.11582	Chen et al.	0.949827
Adenosine 5'-monophosphate (AMP) to glutamine ratio	AD	Inverse variance weighted (multiplicative random effects)	5e-06	9	-0.0902301	0.0598637	0.209958	0.0765785	0.434373	23.6345	21.7583	28.5959	0.95999	0.913721	1.06169	1.23363	Chen et al.	0.949827
2-arachidonoyl-GPE (20:4)*	AD	Inverse variance weighted (multiplicative random effects)	5e-06	14	-0.106768	-0.0304372	0.0458936	0.0389442	0.434475	39.2761	20.9871	196.672	0.976287	0.898734	0.970021	1.04696	Hysi et al.	0.949827
Arginine to glutamate ratio	AD	Inverse variance weighted (multiplicative random effects)	5e-06	12	-0.0504882	0.0334093	0.117307	0.0428049	0.435095	23.6455	21.3472	29.9715	0.954859	0.950765	1.03397	1.12446	Chen et al.	0.949827
Adenosine 5'-monophosphate (AMP) to phenylalanine ratio	AD	Inverse variance weighted (multiplicative random effects)	5e-06	8	-0.0531659	0.035176	0.123518	0.0450724	0.435136	23.0777	20.997	25.2474	0.929148	0.948223	1.0358	1.13147	Chen et al.	0.949827
phosphate	AD	Inverse variance weighted (multiplicative random effects)	5e-06	8	-0.0484242	0.0319682	0.112361	0.0410166	0.435745	29.3187	20.9522	53.0625	0.967816	0.95273	1.03248	1.11892	Meta-analysis	0.949827
Benzoate to linoleoyl-arachidonoyl-glycerol (18:2 to 20:4) [2] ratio	AD	Inverse variance weighted (multiplicative random effects)	5e-06	10	-0.116359	-0.0330567	0.0502455	0.0425011	0.436696	46.9962	21.0516	263.963	0.978406	0.890156	0.967484	1.05153	Chen et al.	0.949827
androsterone sulfate	AD	Inverse variance weighted (multiplicative random effects)	5e-08	15	-0.0569411	-0.0161616	0.0246178	0.0208058	0.437286	195.243	30.4482	1700.79	0.994768	0.94465	0.983968	1.02492	Meta-analysis	0.949827
Indolin-2-one levels	AD	Inverse variance weighted (multiplicative random effects)	5e-06	8	-0.0256661	0.016714	0.059094	0.0216225	0.439528	33.2345	21.1752	104.489	0.971993	0.974661	1.01685	1.06088	Chen et al.	0.949827
isoleucine	AD	Inverse variance weighted (multiplicative random effects)	5e-06	9	-0.0720915	0.0468677	0.165827	0.0606935	0.439994	25.3015	20.8518	34.9767	0.964706	0.930446	1.04798	1.18037	Meta-analysis	0.949827
sphingomyelin (d18:1/14:0, d16:1/16:0)*	AD	Inverse variance weighted (multiplicative random effects)	5e-06	18	-0.0709902	-0.0200347	0.0309209	0.0259977	0.440925	79.3307	20.8572	1006.66	0.988071	0.931471	0.980165	1.0314	Meta-analysis	0.949827
5-(galactosylhydroxy)-L-lysine levels	AD	Inverse variance weighted (multiplicative random effects)	5e-06	9	-0.0977605	-0.0275694	0.0426217	0.0358118	0.441394	23.999	20.9269	36.9938	0.962958	0.906866	0.972807	1.04354	Chen et al.	0.949827
Serine to alpha-tocopherol ratio	AD	Inverse variance weighted (multiplicative random effects)	5e-06	15	-0.104483	-0.0294453	0.0455925	0.0382846	0.441825	27.554	20.9616	70.272	0.965683	0.90079	0.970984	1.04665	Chen et al.	0.949827
Trans 3,4-methyleneheptanoate levels	AD	Inverse variance weighted (multiplicative random effects)	5e-06	10	-0.048935	0.0315486	0.112032	0.0410631	0.442311	24.6382	20.9706	38.2032	0.960839	0.952243	1.03205	1.11855	Chen et al.	0.949827
Citraconate/glutaconate levels	AD	Inverse variance weighted (multiplicative random effects)	5e-06	13	-0.0536435	0.0344403	0.122524	0.0449407	0.443469	23.4998	21.0641	28.1101	0.958231	0.94777	1.03504	1.13035	Chen et al.	0.949827
Ethyl alpha-glucopyranoside levels	AD	Inverse variance weighted (multiplicative random effects)	5e-06	15	-0.0524878	0.0335683	0.119624	0.0439062	0.444542	22.6799	20.9382	25.6522	0.956921	0.948866	1.03414	1.12707	Chen et al.	0.949827
N2,N2-dimethylguanosine	AD	Inverse variance weighted (multiplicative random effects)	5e-06	9	-0.106361	0.0676648	0.241691	0.0887886	0.446007	22.3167	21.1025	25	0.958419	0.8991	1.07001	1.2734	Meta-analysis	0.949827
Oleoyl-linoleoyl-glycerol (18:1 to 18:2) [2] to linoleoyl-arachidonoyl-glycerol (18:2 to 20:4) [2] ratio	AD	Inverse variance weighted (multiplicative random effects)	5e-06	14	-0.0538733	-0.0150685	0.0237363	0.0197984	0.446598	80.3727	20.8597	808.092	0.988423	0.947552	0.985044	1.02402	Chen et al.	0.949827
3,7-dimethylurate levels	AD	Inverse variance weighted (multiplicative random effects)	5e-06	15	-0.0406018	0.0257548	0.0921114	0.0338554	0.446819	23.6323	21.3215	30.8289	0.944252	0.960211	1.02609	1.09649	Chen et al.	0.949827
Sphingomyelin (d17:2/16:0, d18:2/15:0) levels	AD	Inverse variance weighted (multiplicative random effects)	5e-06	17	-0.0821359	-0.0229591	0.0362176	0.0301922	0.446996	31.6962	21.0285	142.59	0.968257	0.921147	0.977302	1.03688	Chen et al.	0.949827
2-ketocaprylate levels	AD	Inverse variance weighted (multiplicative random effects)	5e-06	19	-0.0885243	-0.0247373	0.0390497	0.0325444	0.447189	39.5551	20.8998	264.736	0.975334	0.915281	0.975566	1.03982	Chen et al.	0.949827
P-cresol glucuronide levels	AD	Inverse variance weighted (multiplicative random effects)	5e-06	15	-0.0445297	0.0281955	0.100921	0.0371047	0.44732	24.9014	20.9075	57.6763	0.962332	0.956447	1.0286	1.10619	Chen et al.	0.949827
Adenosine 5'-monophosphate (AMP) to tryptophan ratio	AD	Inverse variance weighted (multiplicative random effects)	5e-06	17	-0.0447022	0.0282118	0.101126	0.037201	0.448235	22.4099	21.0485	25.0983	0.95752	0.956282	1.02861	1.10642	Chen et al.	0.949827
3-hydroxyoleoylcarnitine levels	AD	Inverse variance weighted (multiplicative random effects)	5e-06	17	-0.0469093	0.0294704	0.10585	0.0389693	0.4495	25.0488	21.1313	58.4264	0.962105	0.954174	1.02991	1.11166	Chen et al.	0.949827
N-acetylalanine	AD	Inverse variance weighted (multiplicative random effects)	5e-06	13	-0.135074	-0.0375476	0.059979	0.0497585	0.450491	26.3724	21.0687	56.3568	0.96327	0.873651	0.963149	1.06181	Meta-analysis	0.949827
Methylsuccinoylcarnitine levels	AD	Inverse variance weighted (multiplicative random effects)	5e-08	7	-0.0704582	-0.0195456	0.0313669	0.0259758	0.451777	140.407	31.7016	361.785	0.993389	0.931967	0.980644	1.03186	Chen et al.	0.949827
1-palmitoyl-2-palmitoleoyl-GPC (16:0/16:1)*	AD	Inverse variance weighted (multiplicative random effects)	5e-06	21	-0.0901448	-0.0249983	0.0401481	0.033238	0.451991	25.447	20.8445	52.276	0.962544	0.913799	0.975312	1.04096	Meta-analysis	0.949827
Spermidine to taurocholate ratio	AD	Inverse variance weighted (multiplicative random effects)	5e-06	5	-0.123639	-0.0342407	0.0551572	0.0456112	0.452828	23.4897	22.017	25.739	0.961796	0.883699	0.966339	1.05671	Chen et al.	0.949827
Cholesterol to taurocholate ratio	AD	Inverse variance weighted (multiplicative random effects)	5e-06	12	-0.135172	-0.0373592	0.0604531	0.0499043	0.454087	22.8489	20.8558	27.732	0.959437	0.873566	0.96333	1.06232	Chen et al.	0.949827
ornithine	AD	Inverse variance weighted (multiplicative random effects)	5e-08	6	-0.147651	-0.0407709	0.0661096	0.0545309	0.454661	46.3446	30.9625	104.236	0.981787	0.862732	0.960049	1.06834	Meta-analysis	0.949827
spermidine	AD	Inverse variance weighted (multiplicative random effects)	5e-06	18	-0.137987	-0.0380715	0.0618435	0.050977	0.455162	28.3373	20.898	90.8952	0.966549	0.87111	0.962644	1.0638	Meta-analysis	0.949827
1-(1-enyl-palmitoyl)-2-myristoyl-GPC (P-16:0/14:0)*	AD	Inverse variance weighted (multiplicative random effects)	5e-06	14	-0.0461377	0.0283977	0.102933	0.0380283	0.455213	25.7567	21.1548	62.2826	0.959577	0.95491	1.0288	1.10842	Hysi et al.	0.949827
alpha-hydroxyisovalerate	AD	Inverse variance weighted (multiplicative random effects)	5e-08	7	-0.153215	-0.0421937	0.0688279	0.0566437	0.456334	103.47	30.2163	336.111	0.976038	0.857945	0.958684	1.07125	Meta-analysis	0.949827
3-hydroxyoctanoylcarnitine (2) levels	AD	Inverse variance weighted (multiplicative random effects)	5e-06	12	-0.101663	-0.0279818	0.0456994	0.0375924	0.456667	25.7868	20.8497	41.9242	0.961334	0.903334	0.972406	1.04676	Chen et al.	0.949827
Propionylglycine levels	AD	Inverse variance weighted (multiplicative random effects)	5e-06	14	-0.0669552	-0.0184214	0.0301124	0.0247621	0.456916	53.9962	21.045	431.086	0.9819	0.935237	0.981747	1.03057	Chen et al.	0.949827
1-palmitoyl-2-eicosapentaenoyl-GPC (16:0/20:5)*	AD	Inverse variance weighted (multiplicative random effects)	5e-06	14	-0.0289442	0.0176666	0.0642773	0.023781	0.457551	46.7848	21.0802	351.176	0.980111	0.971471	1.01782	1.06639	Hysi et al.	0.949827
3-methoxytyramine sulfate levels	AD	Inverse variance weighted (multiplicative random effects)	5e-06	8	-0.132757	-0.0364413	0.0598745	0.0491407	0.458348	24.0059	21.1647	32.6513	0.961956	0.875678	0.964215	1.0617	Chen et al.	0.949827
8-methoxykynurenate levels	AD	Inverse variance weighted (multiplicative random effects)	5e-06	11	-0.100014	-0.027447	0.0451198	0.0370238	0.458492	25.5053	20.9496	35.9339	0.960132	0.904825	0.972926	1.04615	Chen et al.	0.949827
sphingomyelin (d18:1/22:1, d18:2/22:0, d16:1/24:1)*	AD	Inverse variance weighted (multiplicative random effects)	5e-08	6	-0.0892267	-0.0244689	0.040289	0.0330397	0.458943	83.0367	32.3722	282.289	0.989914	0.914638	0.975828	1.04111	Meta-analysis	0.949827
O-cresol sulfate levels	AD	Inverse variance weighted (multiplicative random effects)	5e-06	6	-0.0482129	0.0292579	0.106729	0.0395259	0.459166	22.9574	21.1294	25.7454	0.449915	0.952931	1.02969	1.11263	Chen et al.	0.949827
asparagine	AD	Inverse variance weighted (multiplicative random effects)	5e-08	6	-0.0413438	0.025048	0.0914398	0.0338734	0.459628	285.503	35.0495	1402.97	0.996177	0.959499	1.02536	1.09575	Meta-analysis	0.949827
Citrulline to ornithine ratio	AD	Inverse variance weighted (multiplicative random effects)	5e-06	16	-0.122198	-0.0334701	0.0552574	0.0452692	0.45969	24.3397	21.1783	41.6932	0.961471	0.884973	0.967084	1.05681	Chen et al.	0.949827
Adenosine 5'-monophosphate (AMP) to asparagine ratio	AD	Inverse variance weighted (multiplicative random effects)	5e-06	13	-0.0411269	0.0248707	0.0908683	0.0336723	0.460143	28.8337	21.0713	105.346	0.964728	0.959707	1.02518	1.09512	Chen et al.	0.949827
1-(1-enyl-stearoyl)-2-linoleoyl-GPC (P-18:0/18:2)*	AD	Inverse variance weighted (multiplicative random effects)	5e-06	5	-0.0614318	-0.0168042	0.0278234	0.0227692	0.4605	27.9916	20.9017	47.5296	0.936691	0.940417	0.983336	1.02821	Hysi et al.	0.949827
2-aminoadipate	AD	Inverse variance weighted (multiplicative random effects)	5e-06	18	-0.111141	-0.0304013	0.0503382	0.0411936	0.460509	25.8386	20.9923	55.5243	0.963294	0.894813	0.970056	1.05163	Hysi et al.	0.949827
Tridecenedioate (C13:1-DC) levels	AD	Inverse variance weighted (multiplicative random effects)	5e-06	10	-0.0450662	0.0271907	0.0994476	0.0368658	0.460782	27.7362	21.1224	68.4858	0.959382	0.955934	1.02756	1.10456	Chen et al.	0.949827
Glucuronide of C12H22O4 (1) levels	AD	Inverse variance weighted (multiplicative random effects)	5e-06	8	-0.0388525	0.0233986	0.0856497	0.0317608	0.461297	24.4468	21.0222	30.0694	0.928072	0.961893	1.02367	1.08942	Chen et al.	0.949827
dimethylarginine (SDMA + ADMA)	AD	Inverse variance weighted (multiplicative random effects)	5e-06	13	-0.0493551	0.0296641	0.108683	0.0403159	0.461858	46.0589	20.8945	173.168	0.979883	0.951843	1.03011	1.11481	Meta-analysis	0.949827
cys-gly, oxidized	AD	Inverse variance weighted (multiplicative random effects)	5e-06	15	-0.0957298	-0.0260994	0.0435311	0.0355258	0.462547	95.4655	20.838	906.742	0.990035	0.908709	0.974238	1.04449	Meta-analysis	0.949827
5-methyluridine (ribothymidine)	AD	Inverse variance weighted (multiplicative random effects)	5e-06	23	-0.0318234	0.0190466	0.0699166	0.0259541	0.463036	57.3268	20.7853	629.934	0.983294	0.968678	1.01923	1.07242	Meta-analysis	0.949827
1-palmitoyl-2-docosahexaenoyl-GPE (16:0/22:6)*	AD	Inverse variance weighted (multiplicative random effects)	5e-08	5	-0.0861134	-0.0234552	0.039203	0.0319685	0.463133	450.05	30.5338	1020.36	0.998182	0.91749	0.976818	1.03998	Meta-analysis	0.949827
1,3,7-trimethylurate	ANX	Inverse variance weighted (multiplicative random effects)	5e-06	15	-0.0525804	-0.00597493	0.0406306	0.0237783	0.8016	29.2937	21.083	106.837	0.966072	0.948778	0.994043	1.04147	Meta-analysis	0.950201
Trans-urocanate levels	ANX	Inverse variance weighted (multiplicative random effects)	5e-06	10	-0.0297497	-0.0033789	0.0229919	0.0134545	0.801709	60.6795	21.6328	381.288	0.972333	0.970688	0.996627	1.02326	Chen et al.	0.950201
Succinoyltaurine levels	AD	Inverse variance weighted (multiplicative random effects)	5e-06	13	-0.0517771	-0.0140767	0.0236237	0.0192349	0.464271	92.4515	21.2645	454.389	0.989569	0.949541	0.986022	1.0239	Chen et al.	0.950651
Citrulline to ornithine ratio	BP	Inverse variance weighted (multiplicative random effects)	5e-06	17	-0.0759277	-0.0120374	0.0518529	0.0325971	0.71192	24.3099	21.1783	41.6932	0.961284	0.926883	0.988035	1.05322	Chen et al.	0.950692
1-(1-enyl-stearoyl)-2-linoleoyl-GPC (P-18:0/18:2)*	BP	Inverse variance weighted (multiplicative random effects)	5e-06	6	-0.103789	0.0239671	0.151724	0.0651819	0.7131	26.9328	20.9017	47.5296	0.931869	0.901415	1.02426	1.16384	Hysi et al.	0.950692
5alpha-pregnan-3beta,20beta-diol monosulfate (1)	BP	Inverse variance weighted (multiplicative random effects)	5e-08	5	-0.0550072	0.0126945	0.0803961	0.0345417	0.713238	221.46	37.1137	848.069	0.995786	0.946478	1.01278	1.08372	Meta-analysis	0.950692
Docosahexaenoylcarnitine (C22:6) levels	BP	Inverse variance weighted (multiplicative random effects)	5e-06	21	-0.108411	-0.0170811	0.0742487	0.0465968	0.713938	25.2085	20.8486	37.4538	0.962135	0.897259	0.983064	1.07707	Chen et al.	0.950692
1-docosapentaenoyl-GPC (22:5n3)*	PD	Inverse variance weighted (multiplicative random effects)	5e-06	10	-0.0586825	0.0786452	0.215973	0.0700651	0.261668	44.0693	21.0193	220.702	0.978393	0.943006	1.08182	1.24107	Hysi et al.	0.950868
4-androsten-3beta,17beta-diol monosulfate (2)	PD	Inverse variance weighted (multiplicative random effects)	5e-06	20	-0.128275	-0.0466554	0.0349637	0.0416424	0.262551	34.6304	21.0341	141.378	0.972436	0.879612	0.954416	1.03558	Hysi et al.	0.950868
Trans-2-hexenoylglycine levels	PD	Inverse variance weighted (multiplicative random effects)	5e-06	14	-0.114637	-0.0416822	0.031273	0.037222	0.262788	36.9406	21.0196	196.749	0.969618	0.891689	0.959175	1.03177	Chen et al.	0.950868
N-succinyl-phenylalanine levels	AD	Inverse variance weighted (multiplicative random effects)	5e-06	10	-0.0245006	0.0145444	0.0535894	0.0199209	0.465324	73.9088	20.9468	449.85	0.977215	0.975797	1.01465	1.05505	Chen et al.	0.950904
Tetrahydrocortisol glucuronide levels	AD	Inverse variance weighted (multiplicative random effects)	5e-06	19	-0.0945979	-0.0256515	0.043295	0.0351768	0.465869	29.1321	20.8793	66.9847	0.967374	0.909739	0.974675	1.04425	Chen et al.	0.950904
Pregnenetriol disulfate levels	DEP	Inverse variance weighted (multiplicative random effects)	5e-08	5	-0.027523	-0.00471942	0.0180841	0.0116345	0.685006	216.587	30.1099	927.095	0.996033	0.972852	0.995292	1.01825	Chen et al.	0.951058
1-palmitoyl-2-oleoyl-GPE (16:0/18:1)	DEP	Inverse variance weighted (multiplicative random effects)	5e-08	8	-0.0356331	0.0092817	0.0541965	0.0229157	0.685451	135.63	31.5388	600.688	0.993143	0.964994	1.00932	1.05569	Meta-analysis	0.951058
Phosphate to citrate ratio	DEP	Inverse variance weighted (multiplicative random effects)	5e-06	19	-0.0176736	0.00458678	0.0268472	0.0113573	0.686315	25.6435	20.9618	40.1457	0.962054	0.982482	1.0046	1.02721	Chen et al.	0.951058
Adenosine 5'-monophosphate (AMP) to methionine ratio	DEP	Inverse variance weighted (multiplicative random effects)	5e-06	9	-0.0335705	-0.00572975	0.022111	0.0142045	0.686671	23.3926	21.5815	27.7963	0.960581	0.966987	0.994287	1.02236	Chen et al.	0.951058
retinol (Vitamin A)	PD	Inverse variance weighted (multiplicative random effects)	5e-06	13	-0.0502085	0.0663212	0.182851	0.0594539	0.264634	36.3351	20.8657	91.2893	0.972661	0.951031	1.06857	1.20064	Meta-analysis	0.951112
3-hydroxyisobutyrate	PD	Inverse variance weighted (multiplicative random effects)	5e-06	6	-0.473147	-0.171513	0.130121	0.153895	0.265073	23.7015	21.6179	29.717	0.92006	0.623038	0.842389	1.13897	Meta-analysis	0.951112
cysteine-glutathione disulfide	PD	Inverse variance weighted (multiplicative random effects)	5e-06	15	-0.0195399	0.0257532	0.0710463	0.0231087	0.265093	59.06	21.5436	485.835	0.983141	0.98065	1.02609	1.07363	Meta-analysis	0.951112
Sphingomyelin (d18:2/18:1) levels	PD	Inverse variance weighted (multiplicative random effects)	5e-06	8	-0.0921468	0.121041	0.334229	0.108769	0.265784	22.3158	21.1125	24.488	0.960721	0.911971	1.12867	1.39686	Chen et al.	0.951112
Alanine to asparagine ratio	DEP	Inverse variance weighted (multiplicative random effects)	5e-08	5	-0.0502621	0.0129648	0.0761917	0.0322586	0.687756	122.226	30.4933	471.224	0.989239	0.95098	1.01305	1.07917	Chen et al.	0.951179
Adenosine 5'-monophosphate (AMP) to serine ratio	DEP	Inverse variance weighted (multiplicative random effects)	5e-06	9	-0.0421556	-0.00716204	0.0278315	0.0178539	0.688311	25.5275	20.9806	36.3888	0.955624	0.958721	0.992864	1.02822	Chen et al.	0.951179
Glycosyl-N-tricosanoyl-sphingadienine (d18:2/23:0) levels	DEP	Inverse variance weighted (multiplicative random effects)	5e-06	11	-0.026061	-0.00441538	0.0172303	0.0110437	0.689297	35.7404	20.8568	143.348	0.972973	0.974276	0.995594	1.01738	Chen et al.	0.951179
quinate	DEP	Inverse variance weighted (multiplicative random effects)	5e-06	12	-0.0420421	0.0107436	0.0635292	0.0269315	0.68995	24.3585	20.9931	37.8775	0.955052	0.958829	1.0108	1.06559	Meta-analysis	0.951179
1-methylnicotinamide	DEP	Inverse variance weighted (multiplicative random effects)	5e-06	15	-0.0263994	0.00673233	0.039864	0.0169039	0.690431	27.5069	21.0341	44.6787	0.953824	0.973946	1.00676	1.04067	Meta-analysis	0.951179
3-carboxy-4-methyl-5-pentyl-2-furanpropionate (3-CMPFP) levels	MS	Inverse variance weighted (multiplicative random effects)	5e-06	14	-0.083474	0.039349	0.162172	0.0626648	0.530051	38.591	21.0603	142.757	0.975352	0.919915	1.04013	1.17606	Chen et al.	0.951275
Adenosine 5'-monophosphate (AMP) to flavin adenine dinucleotide (FAD) ratio	MS	Inverse variance weighted (multiplicative random effects)	5e-06	11	-0.123197	0.0580149	0.239227	0.0924552	0.530337	29.8345	20.8663	98.7465	0.967896	0.884089	1.05973	1.27027	Chen et al.	0.951275
Indoleacetylglutamine levels	MS	Inverse variance weighted (multiplicative random effects)	5e-06	17	-0.0787894	-0.0190686	0.0406523	0.0304698	0.531434	35.1113	20.9296	136.491	0.965786	0.924235	0.981112	1.04149	Chen et al.	0.951275
Isovalerylglycine levels	MS	Inverse variance weighted (multiplicative random effects)	5e-06	13	-0.098592	-0.0238177	0.0509566	0.0381502	0.53242	33.9098	20.8607	149.687	0.969125	0.906112	0.976464	1.05228	Chen et al.	0.951275
arachidate (20:0)	MS	Inverse variance weighted (multiplicative random effects)	5e-06	11	-0.176536	0.0823023	0.341141	0.13206	0.533142	22.5045	21.1418	24.2803	0.956569	0.838169	1.08578	1.40655	Meta-analysis	0.951275
1-linoleoyl-GPE (18:2)*	MS	Inverse variance weighted (multiplicative random effects)	5e-08	6	-0.0751352	-0.018084	0.0389672	0.0291078	0.534417	132.239	33.2195	535.179	0.993692	0.927618	0.982079	1.03974	Meta-analysis	0.951275
N-acetyl-isoputreanine levels	MS	Inverse variance weighted (multiplicative random effects)	5e-08	6	-0.0584265	-0.0140385	0.0303495	0.0226469	0.535333	137.572	34.4253	404.117	0.993937	0.943248	0.98606	1.03081	Chen et al.	0.951275
Sphingadienine levels	MS	Inverse variance weighted (multiplicative random effects)	5e-06	11	-0.0777972	0.0358838	0.149565	0.0580005	0.536127	23.7037	20.8607	40.4875	0.955551	0.925152	1.03654	1.16133	Chen et al.	0.951275
Spermidine to N-acetylputrescine ratio	MS	Inverse variance weighted (multiplicative random effects)	5e-06	10	-0.0452197	0.020723	0.0866657	0.0336442	0.537931	55.5362	20.9416	336.391	0.981041	0.955787	1.02094	1.09053	Chen et al.	0.951275
phosphate	MS	Inverse variance weighted (multiplicative random effects)	5e-06	7	-0.163032	0.0742028	0.311437	0.121038	0.539841	30.5139	21.6555	53.0625	0.970034	0.849564	1.07703	1.36539	Meta-analysis	0.951275
Dihomo-linoleoylcarnitine (C20:2) levels	MS	Inverse variance weighted (multiplicative random effects)	5e-06	17	-0.0329297	0.0148991	0.062728	0.0244025	0.541493	47.9499	21.0167	322.721	0.980371	0.967607	1.01501	1.06474	Chen et al.	0.951275
3-ethylcatechol sulfate (2) levels	MS	Inverse variance weighted (multiplicative random effects)	5e-06	9	-0.14392	-0.0341802	0.0755594	0.0559896	0.541547	23.0059	20.9548	27.8362	0.957642	0.865957	0.966397	1.07849	Chen et al.	0.951275
pyruvate	MS	Inverse variance weighted (multiplicative random effects)	5e-06	16	-0.215654	-0.0511352	0.113384	0.0839381	0.542391	22.7916	20.7734	27.3589	0.956965	0.806014	0.95015	1.12006	Meta-analysis	0.951275
Adenosine 5'-monophosphate (AMP) to acetoacetate ratio	MS	Inverse variance weighted (multiplicative random effects)	5e-06	6	-0.157609	0.0706237	0.298856	0.116445	0.544184	22.877	21.1362	24.5138	0.962886	0.854184	1.07318	1.34832	Chen et al.	0.951275
Glycosyl ceramide (d18:2/24:1, d18:1/24:2) levels	MS	Inverse variance weighted (multiplicative random effects)	5e-06	18	-0.0602049	0.0268847	0.113974	0.0444335	0.545142	39.7199	20.876	255.283	0.974164	0.941572	1.02725	1.12072	Chen et al.	0.951275
1-palmitoleoylglycerol (16:1) levels	MS	Inverse variance weighted (multiplicative random effects)	5e-06	19	-0.0822999	0.036744	0.155788	0.0607367	0.545198	22.7145	20.8633	28.4508	0.956194	0.920996	1.03743	1.16858	Chen et al.	0.951275
1-palmitoyl-2-linoleoyl-GPC (16:0/18:2)	MS	Inverse variance weighted (multiplicative random effects)	5e-08	6	-0.157224	-0.0370537	0.0831169	0.0613115	0.54561	133.178	31.2163	517.87	0.992149	0.854512	0.963624	1.08667	Meta-analysis	0.951275
N-palmitoyl-heptadecasphingosine (d17:1/16:0) levels	MS	Inverse variance weighted (multiplicative random effects)	5e-06	17	-0.144787	-0.0340564	0.0766738	0.056495	0.546627	30.5355	17.7978	145.972	0.966931	0.865207	0.966517	1.07969	Chen et al.	0.951275
Hydroxy-N6,N6,N6-trimethyllysine levels	MS	Inverse variance weighted (multiplicative random effects)	5e-06	14	-0.139589	0.0617547	0.263098	0.102726	0.547734	22.8535	20.9193	28.8289	0.948841	0.869716	1.0637	1.30095	Chen et al.	0.951275
Glucuronate to etiocholanolone glucuronide ratio	MS	Inverse variance weighted (multiplicative random effects)	5e-06	12	-0.0911486	0.0403205	0.17179	0.0670761	0.547763	62.0189	21.0144	442.494	0.9838	0.912882	1.04114	1.18743	Chen et al.	0.951275
Sphingomyelin (d18:1/25:0, d19:0/24:1, d20:1/23:0, d19:1/24:0) levels	MS	Inverse variance weighted (multiplicative random effects)	5e-06	19	-0.0676571	-0.0158694	0.0359182	0.0264223	0.548101	56.6684	15.6147	627.058	0.983158	0.934581	0.984256	1.03657	Chen et al.	0.951275
P-cresol glucuronide levels	MS	Inverse variance weighted (multiplicative random effects)	5e-06	14	-0.0920516	0.0406383	0.173328	0.0676989	0.54832	25.1367	20.3622	57.6763	0.962613	0.912058	1.04148	1.18926	Chen et al.	0.951275
1-docosapentaenoyl-GPC (22:5n3)*	MS	Inverse variance weighted (multiplicative random effects)	5e-06	9	-0.0858332	0.0378781	0.16159	0.063118	0.548429	46.4944	21.0193	220.702	0.979994	0.917747	1.0386	1.17538	Hysi et al.	0.951275
etiocholanolone glucuronide	MS	Inverse variance weighted (multiplicative random effects)	5e-08	10	-0.0547519	0.0241255	0.103003	0.0402436	0.548848	218.845	30.1186	1641.96	0.995725	0.94672	1.02442	1.10849	Meta-analysis	0.951275
Behenoylcarnitine (C22) levels	MS	Inverse variance weighted (multiplicative random effects)	5e-06	17	-0.118086	-0.0275769	0.0629318	0.0461779	0.550382	31.1509	20.8597	86.7112	0.962616	0.88862	0.9728	1.06495	Chen et al.	0.951275
Spermidine to ornithine ratio	MS	Inverse variance weighted (multiplicative random effects)	5e-06	6	-0.0741989	0.0324856	0.13917	0.0544309	0.550625	25.4594	21.7578	33.8804	0.944782	0.928487	1.03302	1.14932	Chen et al.	0.951275
1-palmitoyl-2-palmitoleoyl-GPC (16:0/16:1)*	MS	Inverse variance weighted (multiplicative random effects)	5e-06	19	-0.104375	0.0456626	0.1957	0.0765496	0.550835	25.4745	20.8445	52.276	0.962771	0.900888	1.04672	1.21616	Meta-analysis	0.951275
Indole-3-carboxylate levels	MS	Inverse variance weighted (multiplicative random effects)	5e-06	6	-0.156342	-0.0363372	0.0836672	0.0612267	0.552856	26.2177	20.9891	47.8348	0.955579	0.855267	0.964315	1.08727	Chen et al.	0.951275
trigonelline (N'-methylnicotinate)	MS	Inverse variance weighted (multiplicative random effects)	5e-06	12	-0.262462	-0.0609892	0.140484	0.102792	0.552964	27.9819	21.3276	84.0796	0.967207	0.769155	0.940833	1.15083	Meta-analysis	0.951275
Docosahexaenoylcarnitine (C22:6) levels	MS	Inverse variance weighted (multiplicative random effects)	5e-06	20	-0.0742456	-0.0172425	0.0397606	0.0290832	0.553269	25.0462	18.0457	37.4538	0.962037	0.928444	0.982905	1.04056	Chen et al.	0.951275
Glutarate (C5-DC) to caprylate (8:0) ratio	MS	Inverse variance weighted (multiplicative random effects)	5e-06	11	-0.247411	-0.0573572	0.132697	0.0969662	0.554174	23.0002	21.0698	26.1922	0.954919	0.78082	0.944257	1.1419	Chen et al.	0.951275
4-methyl-2-oxopentanoate	MS	Inverse variance weighted (multiplicative random effects)	5e-06	10	-0.173116	0.0745892	0.322294	0.12638	0.555058	29.6219	20.9995	67.3963	0.967746	0.84104	1.07744	1.38029	Meta-analysis	0.951275
Butyrylglycine levels	MS	Inverse variance weighted (multiplicative random effects)	5e-06	11	-0.0542023	0.0232921	0.100787	0.039538	0.555789	125.884	20.8489	922.249	0.992287	0.94724	1.02357	1.10604	Chen et al.	0.951275
Caffeic acid sulfate levels	MS	Inverse variance weighted (multiplicative random effects)	5e-06	15	-0.0800136	0.0340759	0.148165	0.0582089	0.558274	22.7697	17.7097	31.5762	0.955028	0.923104	1.03466	1.1597	Chen et al.	0.951275
3-phosphoglycerate to phosphate ratio	MS	Inverse variance weighted (multiplicative random effects)	5e-06	10	-0.0553995	0.0232704	0.10194	0.0401377	0.562073	22.4153	20.8895	26.4417	0.946731	0.946107	1.02354	1.10732	Chen et al.	0.951275
Pregnenediol sulfate (C21H34O5S) levels	MS	Inverse variance weighted (multiplicative random effects)	5e-08	7	-0.338046	-0.077073	0.1839	0.133149	0.562693	65.0232	31.4909	207.495	0.983881	0.713163	0.925822	1.2019	Chen et al.	0.951275
3-methyl-2-oxobutyrate	MS	Inverse variance weighted (multiplicative random effects)	5e-06	17	-0.190354	-0.0433593	0.103636	0.0749974	0.563167	30.3696	21.2034	116.36	0.966284	0.826666	0.957567	1.1092	Meta-analysis	0.951275
3-hydroxyhexanoate	MS	Inverse variance weighted (multiplicative random effects)	5e-06	15	-0.0948724	0.0396184	0.174109	0.0686178	0.563684	30.4472	20.9295	91.5427	0.966511	0.909489	1.04041	1.19019	Meta-analysis	0.951275
Adenosine 5'-diphosphate (ADP) to N-acetylglucosamine to N-acetylgalactosamine ratio	MS	Inverse variance weighted (multiplicative random effects)	5e-06	8	-0.158421	-0.0360263	0.086368	0.0624461	0.563994	22.2657	20.9548	24.3344	0.959996	0.853491	0.964615	1.09021	Chen et al.	0.951275
1-linoleoyl-GPC (18:2)	MS	Inverse variance weighted (multiplicative random effects)	5e-06	14	-0.191682	-0.043547	0.104588	0.0755789	0.564495	32.9315	20.8885	101.778	0.970316	0.82557	0.957388	1.11025	Meta-analysis	0.951275
Cis-3,4-methyleneheptanoylglycine levels	MS	Inverse variance weighted (multiplicative random effects)	5e-06	11	-0.109863	-0.0249518	0.0599591	0.0433219	0.564641	82.0398	20.9693	576.05	0.987781	0.895957	0.975357	1.06179	Chen et al.	0.951275
Palmitoyl-sphingosine-phosphoethanolamine (d18:1/16:0) levels	MS	Inverse variance weighted (multiplicative random effects)	5e-06	15	-0.116831	0.0484491	0.213729	0.0843266	0.565601	24.9514	21.0606	36.3768	0.904083	0.889736	1.04964	1.23829	Chen et al.	0.951275
3-carboxy-4-methyl-5-propyl-2-furanpropanoate (CMPF)	MS	Inverse variance weighted (multiplicative random effects)	5e-06	16	-0.243009	-0.0548846	0.13324	0.0959817	0.567442	29.581	20.8508	118.057	0.967789	0.784265	0.946594	1.14252	Meta-analysis	0.951275
gamma-glutamyltyrosine	MS	Inverse variance weighted (multiplicative random effects)	5e-06	17	-0.0948526	0.0388607	0.172574	0.0682211	0.568929	33.2275	20.9713	126.601	0.971443	0.909507	1.03963	1.18836	Meta-analysis	0.951275
taurolithocholate 3-sulfate	MS	Inverse variance weighted (multiplicative random effects)	5e-06	21	-0.162646	-0.0366105	0.0894252	0.0643039	0.569129	34.6105	21.0014	161.485	0.967948	0.849892	0.964052	1.09355	Meta-analysis	0.951275
Glutamate to 5-oxoproline ratio	MS	Inverse variance weighted (multiplicative random effects)	5e-06	10	-0.248782	-0.0559798	0.136822	0.0983685	0.5693	34.7939	20.9002	121.01	0.973264	0.77975	0.945558	1.14662	Chen et al.	0.951275
1-adrenoyl-GPC (22:4)*	MS	Inverse variance weighted (multiplicative random effects)	5e-06	12	-0.0418126	0.0170414	0.0758954	0.0300275	0.570358	35.145	21.2173	176.699	0.966321	0.959049	1.01719	1.07885	Hysi et al.	0.951275
Sphingomyelin (d18:1/19:0, d19:1/18:0) levels	MS	Inverse variance weighted (multiplicative random effects)	5e-06	15	-0.104661	-0.0234588	0.0577429	0.0414294	0.571234	50.934	21.2699	185.334	0.981478	0.90063	0.976814	1.05944	Chen et al.	0.951275
4-androsten-3alpha,17alpha-diol monosulfate (2)	MS	Inverse variance weighted (multiplicative random effects)	5e-06	11	-0.147721	-0.0330979	0.0815249	0.058481	0.571421	61.055	20.8709	445.491	0.982988	0.862672	0.967444	1.08494	Hysi et al.	0.951275
1,2-dilinoleoyl-GPC (18:2/18:2)	MS	Inverse variance weighted (multiplicative random effects)	5e-06	15	-0.0621906	0.0251883	0.112567	0.0445811	0.572074	59.8833	20.7845	536.069	0.984291	0.939704	1.02551	1.11915	Meta-analysis	0.951275
sphingomyelin (d18:1/20:1, d18:2/20:0)*	MS	Inverse variance weighted (multiplicative random effects)	5e-08	9	-0.213796	-0.047696	0.118404	0.0847449	0.573559	89.6806	30.5256	312.111	0.990018	0.807513	0.953424	1.1257	Meta-analysis	0.951275
phosphate to asparagine ratio	MS	Inverse variance weighted (multiplicative random effects)	5e-06	17	-0.104304	-0.0232407	0.0578222	0.0413586	0.574162	60.5568	17.5317	644.442	0.984351	0.900952	0.977027	1.05953	Chen et al.	0.951275
1-palmityl-2-palmitoyl-GPC (O-16:0/16:0)*	MS	Inverse variance weighted (multiplicative random effects)	5e-06	15	-0.0729799	0.0292389	0.131458	0.0521525	0.575041	26.454	20.9759	69.0353	0.960748	0.929619	1.02967	1.14049	Hysi et al.	0.951275
Glycosyl ceramide (d18:1/23:1, d17:1/24:1) levels	MS	Inverse variance weighted (multiplicative random effects)	5e-06	10	-0.0786989	0.0314847	0.141668	0.0562161	0.575435	29.3399	21.3188	58.6755	0.968835	0.924318	1.03199	1.15219	Chen et al.	0.951275
Glutamine to asparagine ratio	MS	Inverse variance weighted (multiplicative random effects)	5e-08	7	-0.0747394	-0.0166081	0.0415233	0.0296589	0.5755	213.385	31.4292	1060.76	0.995545	0.927985	0.983529	1.0424	Chen et al.	0.951275
methyl indole-3-acetate	MS	Inverse variance weighted (multiplicative random effects)	5e-06	13	-0.114389	0.0456893	0.205768	0.0816727	0.575876	22.8609	20.9955	27.964	0.958938	0.891911	1.04675	1.22847	Meta-analysis	0.951275
Citraconate/glutaconate levels	MS	Inverse variance weighted (multiplicative random effects)	5e-06	12	-0.231489	-0.0513933	0.128702	0.0918854	0.575944	23.667	21.0641	28.1101	0.959222	0.793352	0.949905	1.13735	Chen et al.	0.951275
1-(1-enyl-palmitoyl)-2-docosahexaenoyl-GPC (P-16:0/22:6)*	MS	Inverse variance weighted (multiplicative random effects)	5e-06	15	-0.077039	0.0307325	0.138504	0.0549855	0.576216	26.2273	10.105	56.533	0.929368	0.925854	1.03121	1.14855	Hysi et al.	0.951275
Retinol (Vitamin A) to linoleoyl-arachidonoyl-glycerol (18:2 to 20:4) [1] ratio	MS	Inverse variance weighted (multiplicative random effects)	5e-06	11	-0.051127	0.0203831	0.0918933	0.0364848	0.576384	55.4402	20.8389	273.602	0.982218	0.950158	1.02059	1.09625	Chen et al.	0.951275
stearidonate (18:4n3)	MS	Inverse variance weighted (multiplicative random effects)	5e-06	5	-0.289322	-0.0641049	0.161112	0.114907	0.576922	51.7318	21.0832	152.186	0.978272	0.748771	0.937907	1.17482	Meta-analysis	0.951275
Glycerol to palmitoylcarnitine (C16) ratio	MS	Inverse variance weighted (multiplicative random effects)	5e-06	11	-0.118852	0.0472006	0.213253	0.0847206	0.577437	27.2873	20.9522	47.9953	0.965716	0.887939	1.04833	1.2377	Chen et al.	0.951275
gamma-CEHC	MS	Inverse variance weighted (multiplicative random effects)	5e-08	7	-0.193208	-0.0426641	0.107879	0.0768079	0.578576	125.015	30.9203	622.847	0.990968	0.824311	0.958233	1.11391	Meta-analysis	0.951275
Sucrose levels	MS	Inverse variance weighted (multiplicative random effects)	5e-06	7	-0.129517	0.0511113	0.23174	0.0921573	0.579162	23.8846	21.4931	28.9165	0.953069	0.87852	1.05244	1.26079	Chen et al.	0.951275
4-oxo-retinoic acid levels	MS	Inverse variance weighted (multiplicative random effects)	5e-06	11	-0.110572	0.0433691	0.19731	0.0785415	0.580825	27.6953	20.9893	56.7186	0.963742	0.895322	1.04432	1.21812	Chen et al.	0.951275
salicylate	MS	Inverse variance weighted (multiplicative random effects)	5e-06	13	-0.218905	-0.048084	0.122737	0.0871538	0.581144	23.4556	20.8643	29.4694	0.923958	0.803398	0.953054	1.13059	Meta-analysis	0.951275
1-eicosapentaenoyl-GPE (20:5)*	MS	Inverse variance weighted (multiplicative random effects)	5e-06	14	-0.0811932	0.0316985	0.14459	0.0575978	0.582085	26.1289	20.9418	49.0459	0.964314	0.922016	1.03221	1.15557	Hysi et al.	0.951275
phenylacetylglutamine	MS	Inverse variance weighted (multiplicative random effects)	5e-06	15	-0.141242	0.0551299	0.251502	0.10019	0.582145	23.612	21.1807	35.0828	0.955201	0.868279	1.05668	1.28596	Meta-analysis	0.951275
Gamma-CEHC glucuronide levels	MS	Inverse variance weighted (multiplicative random effects)	5e-06	13	-0.120999	-0.0265133	0.0679723	0.0482069	0.582326	29.3911	20.8564	116.059	0.965701	0.886035	0.973835	1.07034	Chen et al.	0.951275
guanidinoacetate	MS	Inverse variance weighted (multiplicative random effects)	5e-08	9	-0.108978	0.0424488	0.193875	0.0772584	0.582704	67.1294	36.1868	113.778	0.985922	0.89675	1.04336	1.21394	Meta-analysis	0.951275
Mannose to glycerol ratio	MS	Inverse variance weighted (multiplicative random effects)	5e-06	10	-0.181095	-0.0396235	0.101848	0.0721796	0.583034	34.7452	21.884	136.261	0.963866	0.834356	0.961151	1.10722	Chen et al.	0.951275
Hypotaurine to taurine ratio	MS	Inverse variance weighted (multiplicative random effects)	5e-06	12	-0.171695	-0.0375497	0.0965954	0.0684414	0.583252	26.5667	20.8521	43.1645	0.961488	0.842236	0.963147	1.10141	Chen et al.	0.951275
S-methylcysteine	MS	Inverse variance weighted (multiplicative random effects)	5e-06	7	-0.139699	0.0540831	0.247865	0.0988685	0.584365	72.6306	20.9706	350.656	0.985189	0.86962	1.05557	1.28129	Meta-analysis	0.951275
1-linoleoyl-GPG (18:2) levels	MS	Inverse variance weighted (multiplicative random effects)	5e-06	10	-0.0428053	0.0165593	0.0759239	0.0302881	0.584566	70.7896	20.9342	440.671	0.986366	0.958098	1.0167	1.07888	Chen et al.	0.951275
Aspartate to citrate ratio	MS	Inverse variance weighted (multiplicative random effects)	5e-06	9	-0.203733	-0.0444153	0.114902	0.0812845	0.584779	30.0926	21.1214	82.5666	0.968666	0.81568	0.956557	1.12176	Chen et al.	0.951275
3-phenylpropionate (hydrocinnamate)	MS	Inverse variance weighted (multiplicative random effects)	5e-06	8	-0.181899	0.0700564	0.322012	0.128549	0.585767	33.2844	21.8344	78.8807	0.973113	0.833686	1.07257	1.3799	Meta-analysis	0.951275
N2,N5-diacetylornithine levels	MS	Inverse variance weighted (multiplicative random effects)	5e-06	16	-0.122088	-0.0265496	0.0689891	0.0487443	0.585979	58.2758	20.8558	579.957	0.983759	0.88507	0.9738	1.07142	Chen et al.	0.951275
Dodecenedioate (C12:1-DC) levels	BP	Inverse variance weighted (multiplicative random effects)	5e-06	14	-0.0695501	-0.0108853	0.0477796	0.0299311	0.716099	34.5254	21.0431	158.437	0.97306	0.932813	0.989174	1.04894	Chen et al.	0.951397
2-methoxyhydroquinone sulfate (1) levels	BP	Inverse variance weighted (multiplicative random effects)	5e-06	9	-0.0908994	0.0206711	0.132242	0.0569237	0.716503	22.2324	17.9844	24.1493	0.954313	0.91311	1.02089	1.14138	Chen et al.	0.951397
kynurenate	BP	Inverse variance weighted (multiplicative random effects)	5e-06	16	-0.121889	-0.0189759	0.083937	0.0525066	0.7178	77.9202	20.7967	754.418	0.987595	0.885247	0.981203	1.08756	Meta-analysis	0.951397
Androstenediol (3beta,17beta) disulfate (2) levels	BP	Inverse variance weighted (multiplicative random effects)	5e-06	26	-0.0686622	-0.0106788	0.0473045	0.0295834	0.718119	29.3336	21.0147	131.492	0.966989	0.933642	0.989378	1.04844	Chen et al.	0.951397
1-stearoyl-GPI (18:0)	BP	Inverse variance weighted (multiplicative random effects)	5e-06	14	-0.110578	-0.0171903	0.0761969	0.0476465	0.718258	25.9528	20.892	66.4082	0.964182	0.895317	0.982957	1.07918	Meta-analysis	0.951397
Alpha-hydroxycaproate levels	BP	Inverse variance weighted (multiplicative random effects)	5e-06	5	-0.0612823	-0.00947443	0.0423334	0.0264326	0.720016	24.6331	20.9979	29.245	0.946268	0.940558	0.99057	1.04324	Chen et al.	0.951397
Threonine to pyruvate ratio	BP	Inverse variance weighted (multiplicative random effects)	5e-06	14	-0.0708508	0.0157028	0.102256	0.04416	0.722149	26.0675	20.9568	66.5811	0.963727	0.931601	1.01583	1.10767	Chen et al.	0.951397
Undecenoylcarnitine (C11:1) levels	BP	Inverse variance weighted (multiplicative random effects)	5e-08	6	-0.0369836	0.00819461	0.0533728	0.0230501	0.722206	100.28	18.0469	266.513	0.948314	0.963692	1.00823	1.05482	Chen et al.	0.951397
cysteine s-sulfate	BP	Inverse variance weighted (multiplicative random effects)	5e-06	14	-0.138962	-0.0213286	0.096305	0.0600172	0.722309	24.3193	20.9398	43.0394	0.961354	0.870261	0.978897	1.10109	Meta-analysis	0.951397
Glycosyl ceramide (d18:1/20:0, d16:1/22:0) levels	BP	Inverse variance weighted (multiplicative random effects)	5e-08	6	-0.0586361	-0.00896063	0.0407148	0.0253446	0.723675	98.3939	54.667	222.703	0.98458	0.94305	0.991079	1.04156	Chen et al.	0.951397
Picolinoylglycine levels	BP	Inverse variance weighted (multiplicative random effects)	5e-06	10	-0.0824177	0.0180241	0.118466	0.0512459	0.725049	25.4707	20.8501	53.5081	0.961413	0.920887	1.01819	1.12577	Chen et al.	0.951397
9,10-DiHOME levels	BP	Inverse variance weighted (multiplicative random effects)	5e-06	11	-0.0817498	-0.0124349	0.05688	0.0353647	0.725124	23.1457	21.2275	28.1857	0.958997	0.921503	0.987642	1.05853	Chen et al.	0.951397
EDTA	BP	Inverse variance weighted (multiplicative random effects)	5e-06	8	-0.076798	0.0167767	0.110351	0.0477422	0.725287	23.7303	21.3699	26.7089	0.962858	0.926077	1.01692	1.11667	Meta-analysis	0.951397
allantoin	BP	Inverse variance weighted (multiplicative random effects)	5e-06	13	-0.0901998	-0.0136947	0.0628104	0.0390332	0.725702	26.767	21.5313	63.8633	0.965492	0.913749	0.986399	1.06482	Meta-analysis	0.951397
gamma-CEHC	BP	Inverse variance weighted (multiplicative random effects)	5e-08	7	-0.131975	-0.0200141	0.0919473	0.0571232	0.726063	125.015	30.9203	622.847	0.990968	0.876363	0.980185	1.09631	Meta-analysis	0.951397
methyl glucopyranoside (alpha + beta)	BP	Inverse variance weighted (multiplicative random effects)	5e-06	9	-0.0428475	0.00931188	0.0614712	0.0266119	0.726403	103.475	21.2045	677.466	0.985761	0.958058	1.00936	1.0634	Meta-analysis	0.951397
2-hydroxyhippurate levels	BP	Inverse variance weighted (multiplicative random effects)	5e-06	9	-0.170125	-0.0256721	0.118781	0.0737006	0.727593	22.9501	21.7252	25.5675	0.961258	0.843559	0.974655	1.12612	Chen et al.	0.951397
Sphingomyelin (d18:2/18:1) levels	BP	Inverse variance weighted (multiplicative random effects)	5e-06	7	-0.0967695	0.0208219	0.138413	0.0599956	0.728549	22.2845	21.1125	24.488	0.961517	0.907765	1.02104	1.14845	Chen et al.	0.951397
2-oleoyl-GPC (18:1)*	BP	Inverse variance weighted (multiplicative random effects)	5e-06	11	-0.127609	-0.0191769	0.0892554	0.0553226	0.728863	22.1904	20.9065	24.7062	0.95779	0.880197	0.981006	1.09336	Hysi et al.	0.951397
diacylglycerol (16:1/18:2 [2], 16:0/18:3 [1])*	BP	Inverse variance weighted (multiplicative random effects)	5e-08	5	-0.117164	-0.0175888	0.081986	0.0508034	0.729183	33.432	29.9539	38.8509	0.97607	0.88944	0.982565	1.08544	Hysi et al.	0.951397
4-methyl-2-oxopentanoate	SCZ	Inverse variance weighted (multiplicative random effects)	5e-06	10	-0.120891	-0.0216573	0.0775765	0.0506295	0.668826	29.6219	20.9995	67.3963	0.967746	0.88613	0.978576	1.08066	Meta-analysis	0.951451
biliverdin	SCZ	Inverse variance weighted (multiplicative random effects)	5e-06	13	-0.0651287	-0.0116515	0.0418256	0.0272842	0.669348	165.859	21.2045	1697.59	0.994057	0.936947	0.988416	1.04271	Meta-analysis	0.951451
Histidine to asparagine ratio	SCZ	Inverse variance weighted (multiplicative random effects)	5e-08	5	-0.0734224	0.0203179	0.114058	0.0478267	0.670966	183.671	31.0822	750.275	0.989939	0.929208	1.02053	1.12082	Chen et al.	0.951451
homocitrulline	SCZ	Inverse variance weighted (multiplicative random effects)	5e-06	13	-0.1865	-0.0332213	0.120058	0.0782035	0.670978	27.9148	21.3867	61.9018	0.951075	0.829858	0.967324	1.12756	Meta-analysis	0.951451
3-indoxyl sulfate	SCZ	Inverse variance weighted (multiplicative random effects)	5e-06	20	-0.110369	0.0304839	0.171336	0.0718635	0.671426	22.9986	20.771	38.7047	0.958384	0.895504	1.03095	1.18689	Meta-analysis	0.951451
1-docosahexaenoyl-GPC (22:6)*	SCZ	Inverse variance weighted (multiplicative random effects)	5e-06	13	-0.0956768	-0.0169965	0.0616838	0.040143	0.672005	28.2951	21.5372	65.0985	0.966075	0.908758	0.983147	1.06363	Hysi et al.	0.951451
cytidine	SCZ	Inverse variance weighted (multiplicative random effects)	5e-06	14	-0.164745	-0.0292334	0.106278	0.0691383	0.672423	34.1372	21.0014	127.914	0.972725	0.84811	0.97119	1.11213	Meta-analysis	0.951451
gamma-glutamylisoleucine*	SCZ	Inverse variance weighted (multiplicative random effects)	5e-06	11	-0.14281	-0.0252869	0.0922359	0.0599606	0.673226	24.9027	21.7978	31.34	0.962124	0.866919	0.97503	1.09662	Meta-analysis	0.951451
N4-acetylcytidine	SCZ	Inverse variance weighted (multiplicative random effects)	5e-08	9	-0.154515	-0.0273409	0.099833	0.0648846	0.673479	79.1336	30.8861	302.879	0.988752	0.856831	0.973029	1.10499	Meta-analysis	0.951451
1-docosapentaenoyl-GPC (22:5n3)*	SCZ	Inverse variance weighted (multiplicative random effects)	5e-06	10	-0.143086	-0.0252813	0.0925234	0.0601044	0.67403	44.0693	21.0193	220.702	0.978393	0.86668	0.975036	1.09694	Hysi et al.	0.951451
N-palmitoyl-sphingadienine (d18:2/16:0) levels	SCZ	Inverse variance weighted (multiplicative random effects)	5e-06	11	-0.116049	-0.0204911	0.0750666	0.048754	0.674269	22.55	21.1307	24.6996	0.957899	0.890432	0.979717	1.07796	Chen et al.	0.951451
1-(1-enyl-palmitoyl)-2-palmitoyl-GPC (P-16:0/16:0)*	SCZ	Inverse variance weighted (multiplicative random effects)	5e-08	8	-0.132222	-0.0231808	0.0858602	0.0556332	0.676918	89.7209	39.7002	225.266	0.988728	0.876147	0.977086	1.08965	Meta-analysis	0.951451
guanidinoacetate	SCZ	Inverse variance weighted (multiplicative random effects)	5e-08	9	-0.128065	-0.0223959	0.0832736	0.053913	0.677844	67.1294	36.1868	113.778	0.985922	0.879796	0.977853	1.08684	Meta-analysis	0.951451
16-hydroxypalmitate	SCZ	Inverse variance weighted (multiplicative random effects)	5e-06	8	-0.150678	-0.0262887	0.0981001	0.0634637	0.678704	22.4352	21.1778	23.6147	0.932544	0.860125	0.974054	1.10307	Hysi et al.	0.951451
Pregnenediol sulfate (C21H34O5S) levels	SCZ	Inverse variance weighted (multiplicative random effects)	5e-08	7	-0.0839216	-0.0146224	0.0546768	0.0353567	0.67919	65.0232	31.4909	207.495	0.983881	0.919503	0.985484	1.0562	Chen et al.	0.951451
3-methyl-2-oxovalerate	SCZ	Inverse variance weighted (multiplicative random effects)	5e-06	7	-0.141139	-0.0245852	0.091969	0.0594664	0.679291	28.7664	21.0194	49.397	0.966545	0.868368	0.975715	1.09633	Meta-analysis	0.951451
Adenosine 5'-diphosphate (ADP) to glutamine ratio	SCZ	Inverse variance weighted (multiplicative random effects)	5e-06	10	-0.083965	-0.0146226	0.0547198	0.0353788	0.679375	22.312	20.8513	25.1569	0.957972	0.919463	0.985484	1.05624	Chen et al.	0.951451
Isobutyrylcarnitine (c4) levels	SCZ	Inverse variance weighted (multiplicative random effects)	5e-08	6	-0.0522663	-0.00907988	0.0341066	0.0220339	0.680276	178.79	34.3642	464.634	0.995338	0.949076	0.990961	1.03469	Chen et al.	0.951451
1-arachidoyl-2-arachidonoyl-GPC (20:0/20:4)*	SCZ	Inverse variance weighted (multiplicative random effects)	5e-06	18	-0.0643184	0.0170992	0.0985168	0.0415396	0.680606	45.5262	21.1232	420.931	0.979239	0.937706	1.01725	1.10353	Hysi et al.	0.951451
Glucose to maltose ratio	SCZ	Inverse variance weighted (multiplicative random effects)	5e-06	9	-0.0666449	0.0176509	0.101947	0.0430081	0.681506	23.0011	20.9901	25.2377	0.899376	0.935527	1.01781	1.10732	Chen et al.	0.951451
Phosphate to serine ratio	SCZ	Inverse variance weighted (multiplicative random effects)	5e-06	13	-0.0390353	0.0103362	0.0597077	0.0251895	0.681558	40.1986	21.0214	120.39	0.976977	0.961717	1.01039	1.06153	Chen et al.	0.951451
3-hydroxysebacate levels	SCZ	Inverse variance weighted (multiplicative random effects)	5e-06	10	-0.0793505	-0.0137196	0.0519113	0.0334852	0.68201	33.4518	21.5417	110.681	0.971997	0.923716	0.986374	1.05328	Chen et al.	0.951451
Adenosine 5'-monophosphate (AMP) to acetoacetate ratio	SCZ	Inverse variance weighted (multiplicative random effects)	5e-06	7	-0.0764051	-0.0131785	0.0500481	0.0322584	0.682886	22.8424	21.1362	24.5138	0.962456	0.926441	0.986908	1.05132	Chen et al.	0.951451
carnitine	SCZ	Inverse variance weighted (multiplicative random effects)	5e-08	12	-0.0533681	0.0140443	0.0814566	0.0343941	0.683029	135.575	30.5402	922.586	0.992977	0.948031	1.01414	1.08487	Meta-analysis	0.951451
Alpha-ketobutyrate to 3-methyl-2-oxobutyrate ratio	SCZ	Inverse variance weighted (multiplicative random effects)	5e-06	7	-0.0868194	0.0228417	0.132503	0.0559495	0.683086	28.3104	20.8786	60.5731	0.965979	0.916843	1.0231	1.14168	Chen et al.	0.951451
p-cresol-glucuronide*	SCZ	Inverse variance weighted (multiplicative random effects)	5e-06	16	-0.0426728	0.0111964	0.0650655	0.0274843	0.683734	26.4859	20.8846	58.0702	0.964562	0.958225	1.01126	1.06723	Hysi et al.	0.951451
Phosphate to N-palmitoyl-sphingosine (d18:1 to 16:0) ratio	SCZ	Inverse variance weighted (multiplicative random effects)	5e-06	10	-0.104238	0.0271099	0.158458	0.0670145	0.685817	23.3619	20.8616	28.0115	0.945216	0.90101	1.02748	1.1717	Chen et al.	0.951451
Adenosine 3',5'-cyclic monophosphate (cAMP) to taurocholate ratio	SCZ	Inverse variance weighted (multiplicative random effects)	5e-06	8	-0.0582275	0.0151131	0.0884538	0.0374187	0.686292	22.0715	18.9679	24.7151	0.959833	0.943435	1.01523	1.09248	Chen et al.	0.951451
Alpha-ketoglutarate to succinate ratio	SCZ	Inverse variance weighted (multiplicative random effects)	5e-06	9	-0.0652362	0.0169194	0.0990749	0.0419161	0.686471	23.9952	21.0632	34.0502	0.962647	0.936846	1.01706	1.10415	Chen et al.	0.951451
catechol sulfate	SCZ	Inverse variance weighted (multiplicative random effects)	5e-06	10	-0.171606	-0.0293057	0.112995	0.0726022	0.686472	24.5543	21.16	36.9822	0.961844	0.842311	0.97112	1.11963	Meta-analysis	0.951451
Dihydrocaffeate sulfate (2) levels	SCZ	Inverse variance weighted (multiplicative random effects)	5e-06	11	-0.0443724	0.0114253	0.0672231	0.0284682	0.688173	22.4408	20.9435	25.4241	0.956602	0.956598	1.01149	1.06953	Chen et al.	0.951451
Beta-alanine levels	SCZ	Inverse variance weighted (multiplicative random effects)	5e-06	9	-0.158258	-0.0268872	0.104484	0.067026	0.688312	37.5639	20.8944	154.965	0.976239	0.853629	0.973471	1.11014	Chen et al.	0.951451
3,5-dichloro-2,6-dihydroxybenzoic acid levels	SCZ	Inverse variance weighted (multiplicative random effects)	5e-06	11	-0.0426598	0.0109567	0.0645733	0.0273554	0.688763	42.7552	21.2818	230.581	0.977645	0.958237	1.01102	1.0667	Chen et al.	0.951451
5,6-dihydrouridine levels	SCZ	Inverse variance weighted (multiplicative random effects)	5e-06	17	-0.103927	-0.0175779	0.068771	0.0440556	0.689897	29.2574	21.2154	88.5174	0.965915	0.901291	0.982576	1.07119	Chen et al.	0.951451
1-palmitoyl-2-docosahexaenoyl-GPE (16:0/22:6)*	SCZ	Inverse variance weighted (multiplicative random effects)	5e-08	6	-0.0501698	0.0128023	0.0757743	0.0321286	0.690284	383.716	30.5338	1020.36	0.997741	0.951068	1.01288	1.07872	Meta-analysis	0.951451
3-(3-hydroxyphenyl)propionate sulfate levels	SCZ	Inverse variance weighted (multiplicative random effects)	5e-06	11	-0.0736533	-0.0124017	0.04885	0.0312509	0.691484	21.8981	20.8793	26.694	0.956592	0.928994	0.987675	1.05006	Chen et al.	0.951451
Alpha-tocopherol to sulfate ratio	SCZ	Inverse variance weighted (multiplicative random effects)	5e-06	12	-0.0948436	-0.0159563	0.0629309	0.0402486	0.691777	22.0526	20.9399	24.666	0.958425	0.909515	0.98417	1.06495	Chen et al.	0.951451
gamma-tocopherol/beta-tocopherol	SCZ	Inverse variance weighted (multiplicative random effects)	5e-08	5	-0.109399	-0.0183793	0.0726401	0.0464385	0.692269	42.9929	31.4534	67.5406	0.970509	0.896373	0.981789	1.07534	Meta-analysis	0.951451
N-palmitoyl-sphingosine (d18:1 to 16:0) to N-palmitoyl-sphinganine (d18:0 to 16:0) ratio	SCZ	Inverse variance weighted (multiplicative random effects)	5e-06	13	-0.0866431	-0.0145206	0.057602	0.0367972	0.69313	30.3556	20.98	85.1274	0.967697	0.917004	0.985584	1.05929	Chen et al.	0.951451
1-stearoyl-2-oleoyl-GPC (18:0/18:1)	SCZ	Inverse variance weighted (multiplicative random effects)	5e-06	15	-0.102462	0.025661	0.153784	0.0653688	0.694646	31.0209	20.8164	92.7769	0.966608	0.902613	1.02599	1.16624	Meta-analysis	0.951451
1-margaroyl-GPC (17:0)	SCZ	Inverse variance weighted (multiplicative random effects)	5e-06	13	-0.0681751	-0.0113654	0.0454444	0.0289846	0.694971	22.3303	20.8828	24.4216	0.95847	0.934097	0.988699	1.04649	Hysi et al.	0.951451
Adenosine 5'-monophosphate (AMP) to palmitate (16:0) ratio	SCZ	Inverse variance weighted (multiplicative random effects)	5e-06	12	-0.0573652	0.0143355	0.0860361	0.036582	0.695152	21.9785	20.5141	24.1645	0.957121	0.944249	1.01444	1.08985	Chen et al.	0.951451
N,N,N-trimethyl-5-aminovalerate levels	SCZ	Inverse variance weighted (multiplicative random effects)	5e-08	6	-0.048075	0.0119957	0.0720663	0.0306483	0.695504	57.9374	30.6806	135.939	0.985203	0.953062	1.01207	1.07473	Chen et al.	0.951451
Androstenediol (3alpha, 17alpha) monosulfate (3) levels	SCZ	Inverse variance weighted (multiplicative random effects)	5e-08	7	-0.0679697	-0.0112779	0.0454139	0.0289244	0.696604	187.681	30.1503	524.156	0.995411	0.934289	0.988785	1.04646	Chen et al.	0.951451
Caffeine to linoleate (18:2n6) ratio	SCZ	Inverse variance weighted (multiplicative random effects)	5e-06	9	-0.143833	-0.0238451	0.0961428	0.0612183	0.6969	24.8044	21.9039	30.6971	0.91576	0.866032	0.976437	1.10092	Chen et al.	0.951451
N-stearoyl-sphingadienine (d18:2/18:0) levels	AD	Inverse variance weighted (multiplicative random effects)	5e-06	11	-0.0746906	0.0440725	0.162836	0.0605934	0.467013	25.8694	20.9843	58.3682	0.964785	0.928031	1.04506	1.17684	Chen et al.	0.951733
pregnanediol-3-glucuronide	DEP	Inverse variance weighted (multiplicative random effects)	5e-08	6	-0.0242107	-0.00402978	0.0161511	0.0102964	0.695517	115.799	42.2914	266.631	0.992657	0.97608	0.995978	1.01628	Meta-analysis	0.951891
O-sulfo-L-tyrosine	DEP	Inverse variance weighted (multiplicative random effects)	5e-08	5	-0.0560314	-0.00932303	0.0373853	0.0238308	0.695636	80.2988	33.7631	211.584	0.989591	0.945509	0.99072	1.03809	Meta-analysis	0.951891
N-acetyl-isoputreanine levels	DEP	Inverse variance weighted (multiplicative random effects)	5e-08	7	-0.019527	-0.00324752	0.013032	0.00830587	0.695803	149.15	34.4253	404.117	0.994097	0.980662	0.996758	1.01312	Chen et al.	0.951891
Gamma-glutamyl-2-aminobutyrate levels	DEP	Inverse variance weighted (multiplicative random effects)	5e-06	17	-0.0314378	-0.00520972	0.0210184	0.0133817	0.697041	23.6013	20.9378	30.5034	0.959231	0.969051	0.994804	1.02124	Chen et al.	0.951891
2-naphthol sulfate levels	DEP	Inverse variance weighted (multiplicative random effects)	5e-06	12	-0.0231872	0.00569628	0.0345798	0.0147365	0.699095	23.3829	20.9694	26.7083	0.948309	0.97708	1.00571	1.03518	Chen et al.	0.951891
Cis-4-decenoylcarnitine (C10:1) levels	DEP	Inverse variance weighted (multiplicative random effects)	5e-06	11	-0.0228359	-0.0037608	0.0153143	0.00973217	0.699178	86.596	21.0894	635.48	0.988113	0.977423	0.996246	1.01543	Chen et al.	0.951891
5-hydroxyindole sulfate levels	DEP	Inverse variance weighted (multiplicative random effects)	5e-06	10	-0.0243187	-0.00399167	0.0163353	0.0103709	0.700318	26.6073	20.9323	38.631	0.96252	0.975975	0.996016	1.01647	Chen et al.	0.951891
Mannose to mannitol to sorbitol ratio	DEP	Inverse variance weighted (multiplicative random effects)	5e-06	7	-0.0602003	-0.00987747	0.0404454	0.0256749	0.70045	25.0662	20.8643	34.6049	0.965586	0.941576	0.990171	1.04127	Chen et al.	0.951891
cortisone	DEP	Inverse variance weighted (multiplicative random effects)	5e-06	10	-0.035621	0.00869507	0.0530111	0.0226102	0.700561	23.1012	20.9266	27.8713	0.920222	0.965006	1.00873	1.05444	Meta-analysis	0.951891
Glucose to N-stearoyl-sphingosine (d18:1 to 18:0) ratio	DEP	Inverse variance weighted (multiplicative random effects)	5e-06	11	-0.0158795	0.00386792	0.0236153	0.0100752	0.701049	33.5023	22.1557	73.8753	0.972301	0.984246	1.00388	1.0239	Chen et al.	0.951891
S-methylcysteine	DEP	Inverse variance weighted (multiplicative random effects)	5e-06	9	-0.0261408	-0.00425949	0.0176218	0.0111639	0.702802	61.2846	20.9706	350.656	0.982063	0.974198	0.99575	1.01778	Meta-analysis	0.951891
(2 or 3)-decenoate (10:1n7 or n8) levels	DEP	Inverse variance weighted (multiplicative random effects)	5e-06	18	-0.0161511	0.00390104	0.0239532	0.0102307	0.702975	29.3311	20.8461	95.7294	0.967783	0.983979	1.00391	1.02424	Chen et al.	0.951891
docosadioate	DEP	Inverse variance weighted (multiplicative random effects)	5e-06	10	-0.0408029	0.00981787	0.0604387	0.0258269	0.703841	24.7406	21.2188	36.7834	0.961594	0.960018	1.00987	1.0623	Meta-analysis	0.951891
Acisoga levels	DEP	Inverse variance weighted (multiplicative random effects)	5e-08	6	-0.0163445	-0.00265479	0.0110349	0.00698453	0.703874	80.1264	37.9444	145.451	0.98438	0.983788	0.997349	1.0111	Chen et al.	0.951891
indoleacetate	DEP	Inverse variance weighted (multiplicative random effects)	5e-06	16	-0.0216693	0.00521093	0.0320912	0.0137144	0.703975	31.443	21.0977	78.4308	0.969715	0.978564	1.00522	1.03261	Meta-analysis	0.951891
Bilirubin degradation product, C17H20N2O5 (2) levels	DEP	Inverse variance weighted (multiplicative random effects)	5e-06	13	-0.0126873	0.00304853	0.0187844	0.00802849	0.704158	69.0638	20.9374	630.361	0.980025	0.987393	1.00305	1.01896	Chen et al.	0.951891
N-acetylalliin levels	DEP	Inverse variance weighted (multiplicative random effects)	5e-06	15	-0.0278586	-0.0045046	0.0188494	0.0119153	0.705392	29.5803	20.8792	115.375	0.9681	0.972526	0.995506	1.01903	Chen et al.	0.951891
N-acetylarginine	DEP	Inverse variance weighted (multiplicative random effects)	5e-08	11	-0.0144627	-0.00232811	0.00980643	0.00619109	0.706886	310.965	32.9017	2057.86	0.996814	0.985641	0.997675	1.00985	Meta-analysis	0.951891
2-oxoarginine*	DEP	Inverse variance weighted (multiplicative random effects)	5e-06	14	-0.0475603	-0.00763363	0.0322931	0.0203708	0.707858	36.7706	20.9202	125.505	0.972642	0.953553	0.992395	1.03282	Meta-analysis	0.951891
Eicosenoylcarnitine (C20:1) levels	DEP	Inverse variance weighted (multiplicative random effects)	5e-06	20	-0.0177397	0.00417052	0.0260808	0.0111787	0.70909	28.3561	20.9818	82.9823	0.96496	0.982417	1.00418	1.02642	Chen et al.	0.951891
2-aminophenol sulfate	DEP	Inverse variance weighted (multiplicative random effects)	5e-06	12	-0.0436315	0.0102532	0.0641379	0.0274922	0.709186	23.2027	20.928	29.2781	0.960107	0.957307	1.01031	1.06624	Meta-analysis	0.951891
Adenosine 5'-diphosphate (ADP) to N-acetylglucosamine to N-acetylgalactosamine ratio	DEP	Inverse variance weighted (multiplicative random effects)	5e-06	8	-0.0294388	0.00690979	0.0432584	0.0185452	0.709452	22.2657	20.9548	24.3344	0.959996	0.97099	1.00693	1.04421	Chen et al.	0.951891
1-stearoyl-GPC (18:0)	DEP	Inverse variance weighted (multiplicative random effects)	5e-06	24	-0.0446471	-0.00711734	0.0304125	0.0191479	0.710113	29.4612	21.0256	86.1603	0.967303	0.956335	0.992908	1.03088	Meta-analysis	0.951891
hexadecanedioate	DEP	Inverse variance weighted (multiplicative random effects)	5e-08	6	-0.0264554	-0.00419534	0.0180647	0.0113572	0.711829	303.327	33.4832	1212.88	0.996361	0.973892	0.995813	1.01823	Meta-analysis	0.951891
12,13-DiHOME	DEP	Inverse variance weighted (multiplicative random effects)	5e-06	5	-0.10392	-0.0164571	0.0710061	0.044624	0.712282	22.7739	21.0949	25.3317	0.957724	0.901297	0.983678	1.07359	Meta-analysis	0.951891
cystine	DEP	Inverse variance weighted (multiplicative random effects)	5e-06	12	-0.0598578	-0.0094778	0.0409022	0.0257041	0.712331	24.7413	21.1683	44.5455	0.962828	0.941898	0.990567	1.04175	Meta-analysis	0.951891
N1-methylinosine	DEP	Inverse variance weighted (multiplicative random effects)	5e-06	21	-0.0408858	0.00946314	0.059812	0.0256882	0.712587	23.6038	21.099	30.4482	0.958945	0.959939	1.00951	1.06164	Meta-analysis	0.951891
Adenosine 5'-diphosphate (ADP) to Adenosine 5'-monophosphate (AMP) ratio	DEP	Inverse variance weighted (multiplicative random effects)	5e-06	15	-0.0191342	0.00441428	0.0279627	0.0120145	0.713312	23.4411	20.9582	26.5939	0.958777	0.981048	1.00442	1.02836	Chen et al.	0.951891
pyroglutamine*	DEP	Inverse variance weighted (multiplicative random effects)	5e-06	15	-0.0401678	-0.00633381	0.0275001	0.0172622	0.713681	42.6904	21.0888	140.978	0.978022	0.960628	0.993686	1.02788	Hysi et al.	0.951891
Spermidine to histidine ratio	DEP	Inverse variance weighted (multiplicative random effects)	5e-06	7	-0.0412023	-0.00647305	0.0282562	0.017719	0.714875	24.9766	20.9906	39.0559	0.95991	0.959635	0.993548	1.02866	Chen et al.	0.951891
3-aminoisobutyrate	DEP	Inverse variance weighted (multiplicative random effects)	5e-08	8	-0.0153533	0.00351598	0.0223853	0.0096272	0.714952	234.935	29.877	1149.93	0.993553	0.984764	1.00352	1.02264	Meta-analysis	0.951891
Adenosine 5'-diphosphate (ADP) to choline ratio	DEP	Inverse variance weighted (multiplicative random effects)	5e-06	12	-0.0243149	-0.00381155	0.0166918	0.0104609	0.715588	22.6743	20.8561	25.8049	0.959459	0.975978	0.996196	1.01683	Chen et al.	0.951891
Adenosine 5'-diphosphate (ADP) to phosphoethanolamine ratio	DEP	Inverse variance weighted (multiplicative random effects)	5e-06	8	-0.0267166	0.00608522	0.038887	0.0167356	0.71615	23.1944	20.9183	30.3115	0.959371	0.973637	1.0061	1.03965	Chen et al.	0.951891
Isoleucine to phosphate ratio	DEP	Inverse variance weighted (multiplicative random effects)	5e-06	17	-0.0223784	-0.00349229	0.0153938	0.00963577	0.717031	23.3001	21.0435	28.0152	0.959605	0.97787	0.996514	1.01551	Chen et al.	0.951891
Adenosine 5'-monophosphate (AMP) to N-palmitoyl-sphingosine (d18:1 to 16:0) ratio	DEP	Inverse variance weighted (multiplicative random effects)	5e-06	10	-0.050459	-0.00783684	0.0347854	0.021746	0.718563	22.8187	20.9194	24.6866	0.950791	0.950793	0.992194	1.0354	Chen et al.	0.951891
Indole-3-carboxylate levels	DEP	Inverse variance weighted (multiplicative random effects)	5e-06	8	-0.0473785	-0.00735395	0.0326706	0.0204207	0.718756	25.2392	20.9891	47.8348	0.955026	0.953726	0.992673	1.03321	Chen et al.	0.951891
3-hydroxy-2-ethylpropionate	DEP	Inverse variance weighted (multiplicative random effects)	5e-06	17	-0.0223622	-0.00342912	0.0155039	0.00965973	0.722596	30.3046	20.9797	77.3047	0.968015	0.977886	0.996577	1.01562	Meta-analysis	0.951891
1-palmitoyl-GPG (16:0) levels	DEP	Inverse variance weighted (multiplicative random effects)	5e-06	17	-0.0177159	0.0039089	0.0255337	0.0110331	0.723122	30.6316	20.9269	139.6	0.96726	0.98244	1.00392	1.02586	Chen et al.	0.951891
sphingosine	DEP	Inverse variance weighted (multiplicative random effects)	5e-06	11	-0.0359625	0.0079153	0.0517931	0.0223867	0.723659	24.9248	21.1461	39.3371	0.960212	0.964676	1.00795	1.05316	Meta-analysis	0.951891
1-stearoyl-2-oleoyl-GPE (18:0/18:1)	DEP	Inverse variance weighted (multiplicative random effects)	5e-08	7	-0.0412494	0.00905088	0.0593511	0.0256634	0.724331	133.211	35.8979	327.311	0.993552	0.95959	1.00909	1.06115	Meta-analysis	0.951891
Spermidine to (N(1) + N(8))-acetylspermidine ratio	DEP	Inverse variance weighted (multiplicative random effects)	5e-06	14	-0.0226347	-0.00345159	0.0157316	0.00978732	0.724344	29.0126	21.0009	66.9434	0.967762	0.97762	0.996554	1.01586	Chen et al.	0.951891
Glutamate to 5-oxoproline ratio	DEP	Inverse variance weighted (multiplicative random effects)	5e-06	11	-0.035281	-0.00537789	0.0245252	0.0152567	0.724468	33.5937	20.9002	121.01	0.971558	0.965334	0.994637	1.02483	Chen et al.	0.951891
2-hydroxysebacate levels	DEP	Inverse variance weighted (multiplicative random effects)	5e-06	11	-0.0370244	-0.00563918	0.025746	0.0160128	0.724714	35.089	21.2443	111.547	0.974051	0.963653	0.994377	1.02608	Chen et al.	0.951891
Bilirubin degradation product, C16H18N2O5 (1) levels	DEP	Inverse variance weighted (multiplicative random effects)	5e-06	11	-0.0213614	-0.00325155	0.0148583	0.00923972	0.724906	108.745	21.0071	963.117	0.991396	0.978865	0.996754	1.01497	Chen et al.	0.951891
xanthurenate	DEP	Inverse variance weighted (multiplicative random effects)	5e-08	5	-0.0343549	-0.00522755	0.0238998	0.0148609	0.725014	86.8303	31.5922	194.579	0.990352	0.966229	0.994786	1.02419	Meta-analysis	0.951891
Isovalerylcarnitine (C5) levels	DEP	Inverse variance weighted (multiplicative random effects)	5e-06	10	-0.0344513	0.00752056	0.0494925	0.0214142	0.725442	47.5969	21.6883	140.686	0.980497	0.966135	1.00755	1.05074	Chen et al.	0.951891
2-oleoyl-GPC (18:1)*	DEP	Inverse variance weighted (multiplicative random effects)	5e-06	11	-0.025497	0.00555693	0.0366109	0.0158438	0.72579	22.1904	20.9065	24.7062	0.95779	0.974825	1.00557	1.03729	Hysi et al.	0.951891
allantoin	DEP	Inverse variance weighted (multiplicative random effects)	5e-06	13	-0.0480506	-0.00727109	0.0335084	0.0208059	0.726734	26.767	21.5313	63.8633	0.965492	0.953086	0.992755	1.03408	Meta-analysis	0.951891
Pyruvate to N-acetylneuraminate ratio	DEP	Inverse variance weighted (multiplicative random effects)	5e-06	18	-0.0175145	0.00379646	0.0251075	0.010873	0.726965	25.1011	21.3383	58.2935	0.96237	0.982638	1.0038	1.02543	Chen et al.	0.951891
2,6-dihydroxybenzoic acid levels	ANX	Inverse variance weighted (multiplicative random effects)	5e-06	14	-0.0520091	0.00753298	0.0670751	0.0303786	0.804158	30.7323	20.8702	121.178	0.9671	0.94932	1.00756	1.06938	Chen et al.	0.9521
cis-4-decenoyl carnitine	ANX	Inverse variance weighted (multiplicative random effects)	5e-06	11	-0.041738	0.00602297	0.0537839	0.0243678	0.804778	65.8751	21.0606	417.792	0.98121	0.959121	1.00604	1.05526	Hysi et al.	0.9521
Threonine to alpha-ketobutyrate ratio	MS	Inverse variance weighted (multiplicative random effects)	5e-06	8	-0.107333	0.0410893	0.189511	0.0757255	0.587399	26.919	21.2897	55.052	0.967413	0.898227	1.04195	1.20866	Chen et al.	0.952355
3-methoxycatechol sulfate (1)	AD	Inverse variance weighted (multiplicative random effects)	5e-06	8	-0.0383636	0.0222472	0.0828579	0.0309239	0.471883	22.9778	20.9016	27.4721	0.95717	0.962363	1.0225	1.08639	Meta-analysis	0.952359
gamma-glutamyl-epsilon-lysine	AD	Inverse variance weighted (multiplicative random effects)	5e-06	16	-0.0461074	0.0266313	0.09937	0.0371116	0.473004	22.7574	20.9774	25.3514	0.958754	0.954939	1.02699	1.10447	Hysi et al.	0.952359
4-acetylphenol sulfate levels	AD	Inverse variance weighted (multiplicative random effects)	5e-06	9	-0.0712504	-0.0190594	0.0331316	0.0266281	0.474138	23.0977	21.4344	25.5165	0.96026	0.931229	0.981121	1.03369	Chen et al.	0.952359
Glutamate to glutamine ratio	AD	Inverse variance weighted (multiplicative random effects)	5e-06	16	-0.148728	-0.0397177	0.0692928	0.0556176	0.475152	24.3927	20.8756	41.1301	0.945222	0.861803	0.961061	1.07175	Chen et al.	0.952359
Carnitine C18:2 levels	AD	Inverse variance weighted (multiplicative random effects)	5e-08	5	-0.0285669	0.0163391	0.0612451	0.0229112	0.475755	95.5112	33.178	301.083	0.991272	0.971837	1.01647	1.06316	Chen et al.	0.952359
Phosphate to tyrosine ratio	AD	Inverse variance weighted (multiplicative random effects)	5e-06	19	-0.0389351	0.022126	0.0831871	0.0311536	0.477567	26.3581	20.9105	76.4743	0.963823	0.961813	1.02237	1.08675	Chen et al.	0.952359
3-carboxy-4-methyl-5-pentyl-2-furanpropionate (3-CMPFP) levels	AD	Inverse variance weighted (multiplicative random effects)	5e-06	15	-0.060736	-0.0161518	0.0284325	0.0227471	0.477667	37.4485	21.0603	142.757	0.97466	0.941072	0.983978	1.02884	Chen et al.	0.952359
pyruvate	AD	Inverse variance weighted (multiplicative random effects)	5e-06	18	-0.0649578	0.0368879	0.138734	0.0519621	0.477767	22.8031	20.7734	27.3589	0.95684	0.937107	1.03758	1.14882	Meta-analysis	0.952359
Adenosine 5'-monophosphate (AMP) to threonine ratio	AD	Inverse variance weighted (multiplicative random effects)	5e-06	13	-0.037927	0.0213626	0.0806521	0.0302498	0.48006	22.1618	21.081	24.7152	0.938915	0.962783	1.02159	1.08399	Chen et al.	0.952359
phosphatidylcholine (15:0/18:1, 17:0/16:1)*	AD	Inverse variance weighted (multiplicative random effects)	5e-06	11	-0.0736859	0.0414954	0.156677	0.058766	0.480118	22.3978	20.9142	25.4277	0.956407	0.928963	1.04237	1.16962	Hysi et al.	0.952359
2'-deoxyuridine to cytidine ratio	AD	Inverse variance weighted (multiplicative random effects)	5e-06	19	-0.0597741	0.033635	0.127044	0.0476577	0.480336	26.2954	20.8572	91.0232	0.963834	0.941977	1.03421	1.13547	Chen et al.	0.952359
Hyocholate levels	AD	Inverse variance weighted (multiplicative random effects)	5e-06	8	-0.0643011	0.0361547	0.136611	0.051253	0.480551	22.5477	21.3448	24.6976	0.896102	0.937723	1.03682	1.14638	Chen et al.	0.952359
Adenosine 5'-diphosphate (ADP) to N-acetylglucosamine to N-acetylgalactosamine ratio	AD	Inverse variance weighted (multiplicative random effects)	5e-06	8	-0.0405889	0.0227474	0.0860836	0.0323144	0.481471	22.2657	20.9548	24.3344	0.959996	0.960224	1.02301	1.0899	Chen et al.	0.952359
16-hydroxypalmitate	AD	Inverse variance weighted (multiplicative random effects)	5e-06	8	-0.198322	-0.0523734	0.093575	0.0744635	0.481842	22.4352	21.1778	23.6147	0.932544	0.820106	0.948974	1.09809	Hysi et al.	0.952359
Cysteinylglycine disulfide levels	AD	Inverse variance weighted (multiplicative random effects)	5e-06	9	-0.114763	-0.0302784	0.054206	0.0431043	0.482401	79.1508	20.951	426.21	0.988632	0.891578	0.970175	1.0557	Chen et al.	0.952359
Isoleucine to phosphate ratio	AD	Inverse variance weighted (multiplicative random effects)	5e-06	17	-0.0541489	0.0301179	0.114385	0.0429933	0.483598	23.3001	21.0435	28.0152	0.959605	0.947291	1.03058	1.12118	Chen et al.	0.952359
Cysteine to alanine ratio	AD	Inverse variance weighted (multiplicative random effects)	5e-06	13	-0.118143	-0.0311068	0.0559289	0.044406	0.483609	23.4304	21.2224	28.3617	0.960552	0.888569	0.969372	1.05752	Chen et al.	0.952359
Bilirubin (Z,Z) to glucuronate ratio	AD	Inverse variance weighted (multiplicative random effects)	5e-06	12	-0.0680708	-0.0178913	0.0322882	0.0256018	0.484659	86.127	20.931	778.827	0.988392	0.934194	0.982268	1.03282	Chen et al.	0.952359
gamma-tocopherol/beta-tocopherol	AD	Inverse variance weighted (multiplicative random effects)	5e-08	5	-0.104985	-0.0275611	0.0498631	0.0395022	0.485357	42.9929	31.4534	67.5406	0.970509	0.900338	0.972815	1.05113	Meta-analysis	0.952359
3-aminoisobutyrate	AD	Inverse variance weighted (multiplicative random effects)	5e-08	8	-0.0283606	0.0156726	0.0597059	0.0224659	0.485417	234.935	29.877	1149.93	0.993553	0.972038	1.0158	1.06152	Meta-analysis	0.952359
N-methyl-2-pyridone-5-carboxamide levels	AD	Inverse variance weighted (multiplicative random effects)	5e-06	9	-0.18977	-0.0498108	0.0901485	0.0714078	0.485456	23.857	20.9089	34.271	0.954581	0.827149	0.951409	1.09434	Chen et al.	0.952359
Uridine to 2'-deoxyuridine ratio	AD	Inverse variance weighted (multiplicative random effects)	5e-06	13	-0.0575331	0.0317567	0.121047	0.045556	0.485745	29.5736	20.9391	105.166	0.968378	0.944091	1.03227	1.12868	Chen et al.	0.952359
gamma-glutamylmethionine	AD	Inverse variance weighted (multiplicative random effects)	5e-06	14	-0.138704	-0.0363506	0.066003	0.0522212	0.486373	23.1802	21.0657	31.7897	0.958423	0.870485	0.964302	1.06823	Meta-analysis	0.952359
1-stearoyl-2-linoleoyl-GPI (18:0/18:2)	AD	Inverse variance weighted (multiplicative random effects)	5e-08	7	-0.0554489	-0.0145198	0.0264093	0.0208822	0.486855	144.064	29.9209	366.814	0.993706	0.94606	0.985585	1.02676	Meta-analysis	0.952359
oleoyl-oleoyl-glycerol (18:1/18:1) [2]*	AD	Inverse variance weighted (multiplicative random effects)	5e-06	10	-0.175268	-0.0458937	0.0834805	0.0660073	0.486878	29.0936	20.9527	43.5006	0.967509	0.839232	0.955143	1.08706	Hysi et al.	0.952359
N-acetyltyrosine levels	AD	Inverse variance weighted (multiplicative random effects)	5e-06	21	-0.0321738	-0.00841651	0.0153407	0.012121	0.487449	90.4166	20.8798	1187.53	0.988969	0.968338	0.991619	1.01546	Chen et al.	0.952359
erythritol	AD	Inverse variance weighted (multiplicative random effects)	5e-06	18	-0.0941038	-0.0246049	0.0448941	0.0354586	0.487743	42.2342	20.8737	278.519	0.971747	0.910188	0.975695	1.04592	Meta-analysis	0.952359
cysteinylglycine	AD	Inverse variance weighted (multiplicative random effects)	5e-06	11	-0.145986	-0.0381454	0.0696951	0.0550207	0.488126	50.3245	20.9628	291.763	0.981166	0.86417	0.962573	1.07218	Meta-analysis	0.952359
N-acetylglutamate	AD	Inverse variance weighted (multiplicative random effects)	5e-06	12	-0.0678272	0.0370434	0.141914	0.0535055	0.48873	32.3672	20.771	85.7391	0.970432	0.934422	1.03774	1.15248	Meta-analysis	0.952359
Adenosine 5'-monophosphate (AMP) to glutamate ratio	PD	Inverse variance weighted (multiplicative random effects)	5e-06	14	-0.0421388	0.0550485	0.152236	0.0495853	0.266923	22.9475	21.2983	25.6924	0.959424	0.958737	1.05659	1.16443	Chen et al.	0.952563
N,N-dimethylalanine levels	SCZ	Inverse variance weighted (multiplicative random effects)	5e-08	5	-0.0999381	0.024473	0.148884	0.0634751	0.699828	45.8964	30.3566	74.1174	0.982257	0.904893	1.02477	1.16054	Chen et al.	0.952655
N2,N2-dimethylguanosine	SCZ	Inverse variance weighted (multiplicative random effects)	5e-06	9	-0.147266	0.0359183	0.219103	0.0934615	0.700748	22.3167	21.1025	25	0.958419	0.863064	1.03657	1.24496	Meta-analysis	0.952655
Bilirubin degradation product, C17H18N2O4 (2) levels	SCZ	Inverse variance weighted (multiplicative random effects)	5e-06	12	-0.0284587	0.00691114	0.0422809	0.0180458	0.701737	102.141	20.8765	921.934	0.98904	0.971942	1.00694	1.04319	Chen et al.	0.952655
gluconate	SCZ	Inverse variance weighted (multiplicative random effects)	5e-06	17	-0.0491592	0.0119163	0.0729918	0.031161	0.702157	52.4505	20.8382	459.919	0.981607	0.95203	1.01199	1.07572	Meta-analysis	0.952655
Glucose to N-palmitoyl-sphinganine (d18:0 to 16:0) ratio	SCZ	Inverse variance weighted (multiplicative random effects)	5e-06	18	-0.036501	0.00879678	0.0540945	0.0231111	0.703478	24.4161	20.8768	32.5456	0.961296	0.964157	1.00884	1.05558	Chen et al.	0.952655
isovalerylcarnitine	SCZ	Inverse variance weighted (multiplicative random effects)	5e-08	5	-0.09344	0.022492	0.138424	0.059149	0.703752	100.265	35.5587	199.793	0.991853	0.910793	1.02275	1.14846	Hysi et al.	0.952655
phosphatidylcholine (15:0/18:1, 17:0/16:1)*	SCZ	Inverse variance weighted (multiplicative random effects)	5e-06	11	-0.0654008	0.0157311	0.0968629	0.0413938	0.70392	22.3978	20.9142	25.4277	0.956407	0.936692	1.01586	1.10171	Hysi et al.	0.952655
palmitoylcholine	SCZ	Inverse variance weighted (multiplicative random effects)	5e-06	5	-0.101275	0.024358	0.149991	0.0640983	0.703938	24.6602	22.6153	28.0395	0.964502	0.903685	1.02466	1.16182	Meta-analysis	0.952655
iminodiacetate (IDA)	SCZ	Inverse variance weighted (multiplicative random effects)	5e-06	11	-0.160217	-0.0259638	0.108289	0.0684963	0.704648	23.1896	21.0125	26.7002	0.957981	0.851959	0.97437	1.11437	Meta-analysis	0.952655
2-stearoyl-GPE (18:0)*	SCZ	Inverse variance weighted (multiplicative random effects)	5e-06	15	-0.0685798	0.0163728	0.101325	0.0433432	0.705618	32.8107	21.0026	121.195	0.970235	0.933719	1.01651	1.10664	Meta-analysis	0.952655
3-ethylcatechol sulfate (2) levels	SCZ	Inverse variance weighted (multiplicative random effects)	5e-06	10	-0.0848093	-0.0136393	0.0575306	0.0363112	0.707197	22.8318	20.9548	27.8362	0.956431	0.918687	0.986453	1.05922	Chen et al.	0.952655
5-bromotryptophan	SCZ	Inverse variance weighted (multiplicative random effects)	5e-08	9	-0.072709	-0.0116263	0.0494565	0.0311647	0.709104	80.9895	35.9878	261.412	0.987436	0.929871	0.988441	1.0507	Hysi et al.	0.952655
Phosphate to urate ratio	SCZ	Inverse variance weighted (multiplicative random effects)	5e-06	23	-0.0600722	-0.0096038	0.0408646	0.0257492	0.709167	30.1661	17.0537	188.022	0.967186	0.941697	0.990442	1.04171	Chen et al.	0.952655
alpha-ketoglutarate	SCZ	Inverse variance weighted (multiplicative random effects)	5e-06	9	-0.0898404	0.0211133	0.132067	0.056609	0.709173	33.8602	20.9706	123.421	0.973741	0.914077	1.02134	1.14118	Meta-analysis	0.952655
Adenosine 5'-monophosphate (AMP) to valine ratio	SCZ	Inverse variance weighted (multiplicative random effects)	5e-06	10	-0.0627839	-0.0100235	0.042737	0.0269186	0.709623	22.4736	21.1874	23.6885	0.959934	0.939146	0.990027	1.04366	Chen et al.	0.952655
gamma-glutamylmethionine	SCZ	Inverse variance weighted (multiplicative random effects)	5e-06	14	-0.0852032	0.0198462	0.124896	0.0535966	0.711168	23.1802	21.0657	31.7897	0.958423	0.918326	1.02004	1.13303	Meta-analysis	0.952655
gamma-glutamylphenylalanine	SCZ	Inverse variance weighted (multiplicative random effects)	5e-06	17	-0.0478492	0.0110963	0.0700417	0.0300742	0.712155	25.194	20.9446	63.9558	0.959304	0.953278	1.01116	1.07255	Hysi et al.	0.952655
3-amino-2-piperidone levels	SCZ	Inverse variance weighted (multiplicative random effects)	5e-06	8	-0.106611	-0.0168759	0.0728595	0.0457834	0.712423	28.2751	21.0526	47.1049	0.96878	0.898875	0.983266	1.07558	Chen et al.	0.952655
3-hydroxy-2-methylpyridine sulfate levels	SCZ	Inverse variance weighted (multiplicative random effects)	5e-06	11	-0.0768695	0.0177391	0.112348	0.0482697	0.713247	22.3988	20.8472	30.9375	0.957127	0.926011	1.0179	1.1189	Chen et al.	0.952655
Branched-chain, straight-chain, or cyclopropyl 12:1 fatty acid levels	SCZ	Inverse variance weighted (multiplicative random effects)	5e-06	15	-0.0706838	-0.011143	0.0483978	0.030378	0.71376	30.3216	20.8804	120.59	0.95292	0.931757	0.988919	1.04959	Chen et al.	0.952655
Glycine conjugate of C10H14O2 (1) levels	SCZ	Inverse variance weighted (multiplicative random effects)	5e-06	11	-0.120772	-0.0190234	0.0827254	0.0519126	0.71403	43.7396	21.592	153.008	0.979175	0.886236	0.981156	1.08624	Chen et al.	0.952655
N-acetylneuraminate	SCZ	Inverse variance weighted (multiplicative random effects)	5e-06	20	-0.162525	-0.0255072	0.111511	0.0699072	0.715207	33.5895	20.8633	168.474	0.971255	0.849995	0.974815	1.11797	Meta-analysis	0.952655
succinate	SCZ	Inverse variance weighted (multiplicative random effects)	5e-06	5	-0.214257	0.0489253	0.312108	0.134277	0.715588	25.8132	20.8896	32.9059	0.963739	0.807141	1.05014	1.3663	Meta-analysis	0.952655
N-methyl-2-pyridone-5-carboxamide levels	SCZ	Inverse variance weighted (multiplicative random effects)	5e-06	9	-0.133938	-0.0209566	0.0920249	0.0576436	0.716191	23.7766	20.9089	34.271	0.954432	0.874644	0.979261	1.09639	Chen et al.	0.952655
N-oleoylserine levels	SCZ	Inverse variance weighted (multiplicative random effects)	5e-06	12	-0.0702005	-0.0109809	0.0482387	0.0302141	0.716279	38.6776	21.4497	140.955	0.974083	0.932207	0.989079	1.04942	Chen et al.	0.952655
Alpha-ketoglutarate to trans-4-hydroxyproline ratio	SCZ	Inverse variance weighted (multiplicative random effects)	5e-06	13	-0.0671378	-0.0104758	0.0461862	0.0289092	0.717076	24.428	20.8469	38.8446	0.959995	0.935066	0.989579	1.04727	Chen et al.	0.952655
Carnitine to palmitoylcarnitine (C16) ratio	SCZ	Inverse variance weighted (multiplicative random effects)	5e-06	17	-0.0751852	-0.0116886	0.0518079	0.0323962	0.718247	28.0459	20.872	69.9529	0.964486	0.927572	0.988379	1.05317	Chen et al.	0.952655
5alpha-androstan-3beta,17beta-diol monosulfate (2)	SCZ	Inverse variance weighted (multiplicative random effects)	5e-08	9	-0.0875742	-0.0136104	0.0603534	0.0377366	0.718347	160.263	32.5183	1008.46	0.993354	0.916151	0.986482	1.06221	Meta-analysis	0.952655
Homovanillate (hva) levels	ALS	Inverse variance weighted (multiplicative random effects)	5e-06	15	-0.0953182	-0.0190482	0.0572217	0.0389132	0.624484	23.1753	21.1429	27.697	0.959259	0.909084	0.981132	1.05889	Chen et al.	0.952738
Alpha-ketoglutarate to glutamate ratio	ALS	Inverse variance weighted (multiplicative random effects)	5e-06	14	-0.0663583	0.0220683	0.110495	0.0451156	0.624735	22.7148	20.9966	25.3099	0.957841	0.935796	1.02231	1.11683	Chen et al.	0.952738
Maltose to sucrose ratio	ALS	Inverse variance weighted (multiplicative random effects)	5e-06	11	-0.0918919	-0.0183514	0.0551892	0.0375207	0.624771	22.6053	21.6132	25.5582	0.958534	0.912204	0.981816	1.05674	Chen et al.	0.952738
2-hydroxy-4-(methylthio)butanoic acid levels	ALS	Inverse variance weighted (multiplicative random effects)	5e-06	14	-0.0637126	0.0211418	0.105996	0.0432931	0.625307	34.4906	20.9684	131.116	0.972657	0.938275	1.02137	1.11182	Chen et al.	0.952738
Hydroquinone sulfate levels	ALS	Inverse variance weighted (multiplicative random effects)	5e-06	8	-0.131199	0.0434299	0.218059	0.0890964	0.625941	21.7395	17.6553	27.3812	0.952471	0.877043	1.04439	1.24366	Chen et al.	0.952738
maltose	ALS	Inverse variance weighted (multiplicative random effects)	5e-06	7	-0.115061	0.038026	0.191113	0.0781054	0.626361	23.456	21.3408	33.1646	0.962382	0.891312	1.03876	1.2106	Hysi et al.	0.952738
Tetrahydrocortisol glucuronide levels	ALS	Inverse variance weighted (multiplicative random effects)	5e-06	19	-0.0638803	0.0210652	0.106011	0.0433395	0.626932	29.1321	20.8793	66.9847	0.967374	0.938117	1.02129	1.11183	Chen et al.	0.952738
Sphingomyelin (d18:1/19:0, d19:1/18:0) levels	ALS	Inverse variance weighted (multiplicative random effects)	5e-06	15	-0.0673806	-0.0133305	0.0407195	0.0275766	0.628811	50.934	21.2699	185.334	0.981478	0.934839	0.986758	1.04156	Chen et al.	0.952738
Carnitine to acetylcarnitine (C2) ratio	ALS	Inverse variance weighted (multiplicative random effects)	5e-06	8	-0.17758	-0.0349973	0.107585	0.0727463	0.630455	22.3009	20.9285	23.9964	0.958586	0.837294	0.965608	1.11359	Chen et al.	0.952738
Octadecenedioate (C18:1-DC) levels	ALS	Inverse variance weighted (multiplicative random effects)	5e-06	14	-0.0690898	-0.0135817	0.0419264	0.0283205	0.631532	76.4967	21.0108	573.502	0.986006	0.933243	0.98651	1.04282	Chen et al.	0.952738
Phosphate to linoleoyl-arachidonoyl-glycerol (18:2 to 20:4) [1] ratio	ALS	Inverse variance weighted (multiplicative random effects)	5e-06	12	-0.0630735	-0.0123578	0.0383579	0.0258754	0.632943	54.4766	21.8173	313.985	0.983173	0.938874	0.987718	1.0391	Chen et al.	0.952738
1-stearoyl-2-docosapentaenoyl-GPC (18:0/22:5n6)*	ALS	Inverse variance weighted (multiplicative random effects)	5e-06	9	-0.113361	-0.02192	0.0695209	0.0466535	0.638464	36.713	21.3492	120.721	0.975725	0.892828	0.978318	1.07199	Hysi et al.	0.952738
linoleate (18:2n6)	ALS	Inverse variance weighted (multiplicative random effects)	5e-06	10	-0.0924831	0.0291259	0.150735	0.0620454	0.638763	22.5701	21.0288	25.3737	0.957268	0.911665	1.02955	1.16269	Meta-analysis	0.952738
pregnen-diol disulfate*	ALS	Inverse variance weighted (multiplicative random effects)	5e-08	6	-0.0456874	-0.00876323	0.0281609	0.0188388	0.641811	167.877	30.4472	767.804	0.993967	0.955341	0.991275	1.02856	Hysi et al.	0.952738
1-margaroyl-2-docosahexaenoyl-GPC (17:0/22:6)*	ALS	Inverse variance weighted (multiplicative random effects)	5e-06	17	-0.0884065	-0.016934	0.0545385	0.0364656	0.642373	22.767	20.872	28.8172	0.946206	0.915389	0.983209	1.05605	Hysi et al.	0.952738
3-hydroxy-2-methylpyridine sulfate levels	ALS	Inverse variance weighted (multiplicative random effects)	5e-06	11	-0.125633	-0.0239925	0.0776481	0.0518575	0.643606	22.3988	20.8472	30.9375	0.957127	0.881938	0.976293	1.08074	Chen et al.	0.952738
Tartarate levels	ALS	Inverse variance weighted (multiplicative random effects)	5e-06	13	-0.0692237	0.0213572	0.111938	0.0462148	0.643988	22.1573	20.8378	26.9334	0.958289	0.933118	1.02159	1.11844	Chen et al.	0.952738
dimethylglycine	ALS	Inverse variance weighted (multiplicative random effects)	5e-08	8	-0.0360886	0.0111326	0.0583539	0.0240925	0.644024	198.68	32.3243	1190.78	0.992914	0.964555	1.01119	1.06009	Meta-analysis	0.952738
2-hydroxyarachidate levels	ALS	Inverse variance weighted (multiplicative random effects)	5e-06	6	-0.149106	0.0458293	0.240765	0.0994569	0.644946	23.1865	21.39	25.3996	0.775193	0.861478	1.0469	1.27222	Chen et al.	0.952738
Acisoga levels	ALS	Inverse variance weighted (multiplicative random effects)	5e-08	6	-0.0645222	-0.0122489	0.0400244	0.0266701	0.646036	80.1264	37.9444	145.451	0.98438	0.937515	0.987826	1.04084	Chen et al.	0.952738
glycocholenate sulfate*	ALS	Inverse variance weighted (multiplicative random effects)	5e-08	10	-0.0585413	-0.011113	0.0363152	0.0241981	0.646053	288.034	31.1095	1660	0.996726	0.943139	0.988948	1.03698	Meta-analysis	0.952738
Adenosine 5'-diphosphate (ADP) to choline ratio	ALS	Inverse variance weighted (multiplicative random effects)	5e-06	11	-0.0625857	0.0191118	0.100809	0.0416824	0.646585	22.8396	21.0306	25.8049	0.959881	0.939333	1.0193	1.10607	Chen et al.	0.952738
sphingomyelin (d18:1/24:1, d18:2/24:0)*	ALS	Inverse variance weighted (multiplicative random effects)	5e-08	5	-0.195008	-0.0369486	0.121111	0.0806427	0.646826	39.2724	32.682	53.8628	0.975722	0.822828	0.963726	1.12875	Meta-analysis	0.952738
Fructose to maltose ratio	ALS	Inverse variance weighted (multiplicative random effects)	5e-06	6	-0.110948	0.0337309	0.17841	0.0738159	0.6477	24.8627	21.7145	29.3528	0.966419	0.894985	1.03431	1.19532	Chen et al.	0.952738
Glucuronate to etiocholanolone glucuronide ratio	ALS	Inverse variance weighted (multiplicative random effects)	5e-06	12	-0.040506	0.0122977	0.0651014	0.0269407	0.648048	62.0189	21.0144	442.494	0.9838	0.960303	1.01237	1.06727	Chen et al.	0.952738
N-acetylglucosaminylasparagine levels	ALS	Inverse variance weighted (multiplicative random effects)	5e-08	5	-0.143318	-0.0270586	0.0892008	0.059316	0.648263	156.867	59.5926	511.138	0.994661	0.866478	0.973304	1.0933	Chen et al.	0.952738
2-linoleoyl-GPE (18:2)*	ALS	Inverse variance weighted (multiplicative random effects)	5e-06	18	-0.0494075	0.0149703	0.0793482	0.0328458	0.648552	31.1921	20.9287	164.014	0.96962	0.951793	1.01508	1.08258	Hysi et al.	0.952738
gentisate	ALS	Inverse variance weighted (multiplicative random effects)	5e-06	6	-0.349729	-0.06585	0.218029	0.144836	0.649361	23.3809	21.5881	25.2295	0.963082	0.704879	0.936271	1.24362	Meta-analysis	0.952738
S-allylcysteine levels	ALS	Inverse variance weighted (multiplicative random effects)	5e-06	10	-0.166054	-0.0311973	0.103659	0.0688043	0.650245	25.6425	20.6465	46.8003	0.963657	0.847001	0.969284	1.10922	Chen et al.	0.952738
Maltotriose levels	ALS	Inverse variance weighted (multiplicative random effects)	5e-06	14	-0.0457204	0.0137522	0.0732249	0.0303432	0.650388	22.9092	20.8836	32.2298	0.956849	0.955309	1.01385	1.07597	Chen et al.	0.952738
Adenosine 5'-diphosphate (ADP) to ornithine ratio	ALS	Inverse variance weighted (multiplicative random effects)	5e-06	10	-0.0749824	-0.0140621	0.0468581	0.0310818	0.650964	23.3923	21.3932	26.4961	0.952756	0.92776	0.986036	1.04797	Chen et al.	0.952738
Cholic acid glucuronide levels	ALS	Inverse variance weighted (multiplicative random effects)	5e-06	11	-0.0523283	0.0156256	0.0835794	0.0346703	0.652213	33.9441	20.8867	139.469	0.97133	0.949017	1.01575	1.08717	Chen et al.	0.952738
1-(1-enyl-oleoyl)-GPC (P-18:1)*	ALS	Inverse variance weighted (multiplicative random effects)	5e-06	5	-0.0894688	0.0265731	0.142615	0.059205	0.653553	29.4988	21.3772	45.0506	0.958902	0.914417	1.02693	1.15329	Hysi et al.	0.952738
Uridine to cytidine ratio	ALS	Inverse variance weighted (multiplicative random effects)	5e-06	8	-0.0647731	0.0192334	0.10324	0.0428605	0.653616	25.1981	21.8044	41.7005	0.964894	0.93728	1.01942	1.10876	Chen et al.	0.952738
Glycocholate glucuronide (1) levels	ALS	Inverse variance weighted (multiplicative random effects)	5e-06	10	-0.0550558	0.0163476	0.087751	0.0364303	0.653621	22.9315	20.8785	26.3293	0.95365	0.946432	1.01648	1.09172	Chen et al.	0.952738
imidazole lactate	ALS	Inverse variance weighted (multiplicative random effects)	5e-08	12	-0.0430602	-0.00801076	0.0270386	0.0178823	0.654175	277.342	31.34	1476.52	0.996646	0.957854	0.992021	1.02741	Meta-analysis	0.952738
Sulfate of piperine metabolite C18H21NO3 (3) levels	ALS	Inverse variance weighted (multiplicative random effects)	5e-06	13	-0.127984	-0.0237998	0.0803848	0.0531554	0.654341	24.7291	21.0506	46.8195	0.962339	0.879867	0.976481	1.0837	Chen et al.	0.952738
Spermidine to 5-methylthioadenosine (MTA) ratio	ALS	Inverse variance weighted (multiplicative random effects)	5e-06	12	-0.0868045	-0.0161368	0.0545309	0.0360549	0.65447	23.8739	20.9146	28.7244	0.958323	0.916856	0.983993	1.05605	Chen et al.	0.952738
1-nonadecanoyl-GPC (19:0)	ALS	Inverse variance weighted (multiplicative random effects)	5e-06	11	-0.113068	-0.0209458	0.0711763	0.0470011	0.655853	23.3211	21.1531	25.518	0.960088	0.89309	0.979272	1.07377	Hysi et al.	0.952738
N-acetylputrescine	ALS	Inverse variance weighted (multiplicative random effects)	5e-08	7	-0.0449623	-0.0083124	0.0283375	0.0186989	0.656653	224.205	29.8873	987.822	0.99579	0.956033	0.991722	1.02874	Meta-analysis	0.952738
N6-methyllysine levels	ALS	Inverse variance weighted (multiplicative random effects)	5e-08	5	-0.0418073	0.0122473	0.0663018	0.0275789	0.656984	483.284	41.1405	2111.02	0.99613	0.959055	1.01232	1.06855	Chen et al.	0.952738
Hydroxy-cmpf levels	ALS	Inverse variance weighted (multiplicative random effects)	5e-06	11	-0.156664	-0.0288608	0.0989423	0.0652057	0.658047	25.0805	20.9275	51.1635	0.960253	0.854991	0.971552	1.104	Chen et al.	0.952738
Cis-3,4-methyleneheptanoylglycine levels	ALS	Inverse variance weighted (multiplicative random effects)	5e-06	11	-0.0342728	0.00998951	0.0542518	0.0225828	0.658236	82.0398	20.9693	576.05	0.987781	0.966308	1.01004	1.05575	Chen et al.	0.952738
5alpha-androstan-3alpha,17beta-diol disulfate levels	ALS	Inverse variance weighted (multiplicative random effects)	5e-06	15	-0.10027	-0.0184458	0.0633785	0.0417471	0.6586	29.1861	21.6644	83.6224	0.967954	0.904593	0.981723	1.06543	Chen et al.	0.952738
13-HODE + 9-HODE	ALS	Inverse variance weighted (multiplicative random effects)	5e-06	5	-0.225891	0.0650683	0.356028	0.148449	0.661153	21.7802	20.9235	23.9168	0.961839	0.797805	1.06723	1.42765	Meta-analysis	0.952738
Gamma-glutamylcitrulline levels	ALS	Inverse variance weighted (multiplicative random effects)	5e-06	19	-0.0843612	-0.0153768	0.0536076	0.0351961	0.662192	25.9722	20.9496	43.9923	0.962445	0.919099	0.984741	1.05507	Chen et al.	0.952738
Adenosine 5'-monophosphate (AMP) to leucine ratio	ALS	Inverse variance weighted (multiplicative random effects)	5e-06	8	-0.0981144	-0.017854	0.0624065	0.0409492	0.662835	23.1567	20.8884	26.9931	0.962036	0.906545	0.982304	1.06439	Chen et al.	0.952738
3-phosphoglycerate to phosphate ratio	ALS	Inverse variance weighted (multiplicative random effects)	5e-06	10	-0.108662	-0.0197716	0.0691185	0.0453521	0.662867	22.4153	20.8895	26.4417	0.946731	0.897034	0.980423	1.07156	Chen et al.	0.952738
1-palmitoyl-2-arachidonoyl-GPE (16:0/20:4)*	ALS	Inverse variance weighted (multiplicative random effects)	5e-08	6	-0.0409383	0.0117075	0.0643534	0.0268601	0.662931	399.729	46.2189	1061.57	0.997915	0.959888	1.01178	1.06647	Meta-analysis	0.952738
Cortisol to 4-cholesten-3-one ratio	ALS	Inverse variance weighted (multiplicative random effects)	5e-06	10	-0.135288	-0.0245844	0.0861187	0.0564812	0.663368	23.4656	21.3762	26.9505	0.961545	0.873465	0.975715	1.08994	Chen et al.	0.952738
Alpha-ketobutyrate to pyruvate ratio	ALS	Inverse variance weighted (multiplicative random effects)	5e-06	6	-0.257729	-0.0466262	0.164477	0.107706	0.665084	22.413	22.0108	22.7509	0.959384	0.772805	0.954444	1.17878	Chen et al.	0.952738
1-stearoyl-2-docosahexaenoyl-GPC (18:0/22:6)	ALS	Inverse variance weighted (multiplicative random effects)	5e-08	7	-0.0891591	-0.0161216	0.056916	0.037264	0.665283	105.664	34.8554	412.574	0.991718	0.9147	0.984008	1.05857	Meta-analysis	0.952738
3-hydroxylaurate	ALS	Inverse variance weighted (multiplicative random effects)	5e-06	18	-0.0882667	0.0248919	0.138051	0.057734	0.666361	27.4077	20.9955	94.0057	0.963112	0.915517	1.0252	1.14803	Meta-analysis	0.952738
Arachidonate (20:4n6) to caffeine ratio	ALS	Inverse variance weighted (multiplicative random effects)	5e-06	15	-0.106862	-0.0192657	0.0683302	0.0446918	0.666411	23.0873	11.4109	34.0632	0.959085	0.89865	0.980919	1.07072	Chen et al.	0.952738
glycine	ALS	Inverse variance weighted (multiplicative random effects)	5e-08	7	-0.0369603	0.0103393	0.057639	0.0241325	0.66833	378.623	31.3956	2346.36	0.996801	0.963714	1.01039	1.05933	Meta-analysis	0.952738
oleoyl-oleoyl-glycerol (18:1/18:1) [2]*	ALS	Inverse variance weighted (multiplicative random effects)	5e-06	11	-0.0954542	0.0266844	0.148823	0.0623156	0.668495	30.3482	20.9527	43.5006	0.969941	0.90896	1.02704	1.16047	Hysi et al.	0.952738
Spermidine to pyruvate ratio	ALS	Inverse variance weighted (multiplicative random effects)	5e-06	8	-0.101271	-0.0180966	0.065078	0.042436	0.669784	24.6952	20.9158	36.5514	0.92701	0.903688	0.982066	1.06724	Chen et al.	0.952738
Cortolone glucuronide (1) levels	ALS	Inverse variance weighted (multiplicative random effects)	5e-06	18	-0.0558415	0.0154825	0.0868064	0.0363898	0.6705	30.6145	21.224	133.76	0.969108	0.945689	1.0156	1.09069	Chen et al.	0.952738
2,3-dihydroxy-5-methylthio-4-pentenoate (dmtpa) levels	ALS	Inverse variance weighted (multiplicative random effects)	5e-06	16	-0.0902121	-0.0160783	0.0580554	0.0378233	0.670771	24.8059	21.2543	40.2052	0.962205	0.913737	0.98405	1.05977	Chen et al.	0.952738
N-acetyl-aspartyl-glutamate (naag) levels	ALS	Inverse variance weighted (multiplicative random effects)	5e-06	11	-0.0595234	-0.010601	0.0383213	0.0249604	0.671045	141.922	21.0227	1011.1	0.993575	0.942213	0.989455	1.03907	Chen et al.	0.952738
sphingomyelin (d18:1/15:0, d16:1/17:0)*	ALS	Inverse variance weighted (multiplicative random effects)	5e-06	19	-0.0666721	-0.0118546	0.0429629	0.0279681	0.671666	38.3408	13.8334	327.914	0.975191	0.935502	0.988215	1.0439	Hysi et al.	0.952738
N-acetylglutamate	ALS	Inverse variance weighted (multiplicative random effects)	5e-06	11	-0.0715007	0.0196551	0.110811	0.0465081	0.672575	32.6282	21.0664	85.7391	0.971234	0.930996	1.01985	1.11718	Meta-analysis	0.952738
arabonate/xylonate	ALS	Inverse variance weighted (multiplicative random effects)	5e-06	9	-0.187519	-0.0331368	0.121246	0.0787665	0.673977	44.328	21.2789	153.994	0.978632	0.829013	0.967406	1.1289	Meta-analysis	0.952738
5-acetylamino-6-formylamino-3-methyluracil	ALS	Inverse variance weighted (multiplicative random effects)	5e-06	8	-0.0323949	0.00884852	0.0500919	0.0210426	0.674116	258.225	21.406	1048.83	0.996339	0.968124	1.00889	1.05137	Meta-analysis	0.952738
cis-4-decenoyl carnitine	ALS	Inverse variance weighted (multiplicative random effects)	5e-06	11	-0.0658109	0.0177171	0.101245	0.0426163	0.677604	65.8751	21.0606	417.792	0.98121	0.936308	1.01787	1.10655	Hysi et al.	0.952738
methyl indole-3-acetate	ALS	Inverse variance weighted (multiplicative random effects)	5e-06	15	-0.0648631	0.0174117	0.0996865	0.0419769	0.678294	22.7036	20.9546	27.964	0.958279	0.937196	1.01756	1.10482	Meta-analysis	0.952738
Phosphate to linoleoyl-arachidonoyl-glycerol (18:2 to 20:4) [2] ratio	ALS	Inverse variance weighted (multiplicative random effects)	5e-06	13	-0.0387727	0.0104025	0.0595778	0.0250894	0.678421	56.0421	20.9886	346.895	0.983478	0.961969	1.01046	1.06139	Chen et al.	0.952738
Cholesterol to taurocholate ratio	ALS	Inverse variance weighted (multiplicative random effects)	5e-06	12	-0.158913	-0.0276868	0.103539	0.0669521	0.679218	22.8489	20.8558	27.732	0.959437	0.853071	0.972693	1.10909	Chen et al.	0.952738
1-palmitoyl-2-dihomo-linolenoyl-GPC (16:0/20:3n3 or 6) levels	ALS	Inverse variance weighted (multiplicative random effects)	5e-06	15	-0.0552595	-0.00961703	0.0360255	0.023287	0.679622	56.9292	20.8418	453.779	0.983605	0.94624	0.990429	1.03668	Chen et al.	0.952738
2-piperidinone levels	ALS	Inverse variance weighted (multiplicative random effects)	5e-06	11	-0.11128	-0.0193443	0.0725909	0.0469057	0.68004	23.3767	21.3136	28.7743	0.96103	0.894689	0.980842	1.07529	Chen et al.	0.952738
5alpha-pregnan-3beta,20alpha-diol monosulfate (2)	ALS	Inverse variance weighted (multiplicative random effects)	5e-08	5	-0.0536078	0.014237	0.0820818	0.0346147	0.680854	103.837	31.7881	238.099	0.992078	0.947804	1.01434	1.08554	Meta-analysis	0.952738
Glucose to N-palmitoyl-sphingosine (d18:1 to 16:0) ratio	ALS	Inverse variance weighted (multiplicative random effects)	5e-06	12	-0.052767	0.0139814	0.0807299	0.0340553	0.681402	23.2669	21.2041	27.1644	0.960344	0.948601	1.01408	1.08408	Chen et al.	0.952738
Succinoyltaurine levels	ALS	Inverse variance weighted (multiplicative random effects)	5e-06	12	-0.0364146	0.00963368	0.055682	0.023494	0.681771	98.1369	21.2645	454.389	0.990292	0.96424	1.00968	1.05726	Chen et al.	0.952738
trigonelline (N'-methylnicotinate)	ALS	Inverse variance weighted (multiplicative random effects)	5e-06	12	-0.159946	-0.0276223	0.104702	0.0675122	0.682433	27.9819	21.3276	84.0796	0.967207	0.85219	0.972756	1.11038	Meta-analysis	0.952738
docosadioate	ALS	Inverse variance weighted (multiplicative random effects)	5e-06	10	-0.11701	0.0307954	0.1786	0.0754107	0.683003	24.7406	21.2188	36.7834	0.961594	0.889577	1.03127	1.19554	Meta-analysis	0.952738
sphinganine-1-phosphate	ALS	Inverse variance weighted (multiplicative random effects)	5e-06	15	-0.170912	-0.0294024	0.112107	0.0721985	0.683829	24.1202	20.9668	30.5563	0.958552	0.842896	0.971026	1.11863	Meta-analysis	0.952738
Dodecenedioate (C12:1-DC) levels	ALS	Inverse variance weighted (multiplicative random effects)	5e-06	14	-0.0537698	0.0140284	0.0818266	0.0345909	0.685072	34.5254	21.0431	158.437	0.97306	0.94765	1.01413	1.08527	Chen et al.	0.952738
Glucose to fructose ratio	ALS	Inverse variance weighted (multiplicative random effects)	5e-06	7	-0.111426	0.0290502	0.169527	0.0716717	0.68524	22.4338	20.9477	25.9504	0.945256	0.894557	1.02948	1.18474	Chen et al.	0.952738
Succinate to acetoacetate ratio	ALS	Inverse variance weighted (multiplicative random effects)	5e-06	8	-0.158503	-0.0271458	0.104212	0.0670191	0.685444	23.1345	21.3385	27.3514	0.961876	0.85342	0.973219	1.10984	Chen et al.	0.952738
2-hydroxyhippurate levels	ALS	Inverse variance weighted (multiplicative random effects)	5e-06	9	-0.139207	-0.0238229	0.0915608	0.0588692	0.685716	22.9501	21.7252	25.5675	0.961258	0.870048	0.976459	1.09588	Chen et al.	0.952738
N-acetylmethionine	ALS	Inverse variance weighted (multiplicative random effects)	5e-06	13	-0.07888	0.0205063	0.119893	0.0507073	0.685915	22.6472	20.9879	27.9388	0.958299	0.924151	1.02072	1.12738	Meta-analysis	0.952738
Citrate to oxalate (ethanedioate) ratio	ALS	Inverse variance weighted (multiplicative random effects)	5e-06	11	-0.0727605	0.0189035	0.110568	0.0467674	0.686063	25.404	21.2684	51.1132	0.96364	0.929824	1.01908	1.11691	Chen et al.	0.952738
1-palmitoyl-2-eicosapentaenoyl-GPE (16:0/20:5)*	ALS	Inverse variance weighted (multiplicative random effects)	5e-06	14	-0.0567818	0.0145972	0.0859761	0.0364178	0.688549	51.8516	21.1488	305.415	0.981389	0.9448	1.0147	1.08978	Hysi et al.	0.952738
N-oleoylserine levels	ALS	Inverse variance weighted (multiplicative random effects)	5e-06	12	-0.0549777	0.0141215	0.0832208	0.0352547	0.688746	38.6776	21.4497	140.955	0.974083	0.946506	1.01422	1.08678	Chen et al.	0.952738
adrenate (22:4n6)	ALS	Inverse variance weighted (multiplicative random effects)	5e-06	10	-0.136391	-0.023141	0.0901092	0.0577807	0.688791	41.8187	20.8204	209.75	0.978369	0.872501	0.977125	1.09429	Meta-analysis	0.952738
2-naphthol sulfate levels	ALS	Inverse variance weighted (multiplicative random effects)	5e-06	11	-0.0658485	0.0168326	0.0995138	0.0421843	0.689874	23.1397	20.9694	26.7083	0.9491	0.936273	1.01698	1.10463	Chen et al.	0.952738
Adenosine 5'-diphosphate (ADP) to choline phosphate ratio	ALS	Inverse variance weighted (multiplicative random effects)	5e-06	13	-0.0722	-0.0121817	0.0478365	0.0306216	0.690766	22.7759	21.5081	26.1528	0.959462	0.930345	0.987892	1.049	Chen et al.	0.952738
2'-o-methylcytidine levels	ALS	Inverse variance weighted (multiplicative random effects)	5e-06	10	-0.0193241	0.00491484	0.0291538	0.0123668	0.691057	222.273	20.8842	1981.65	0.994898	0.980861	1.00493	1.02958	Chen et al.	0.952738
3-acetylphenol sulfate levels	ALS	Inverse variance weighted (multiplicative random effects)	5e-06	9	-0.179218	-0.0301928	0.118833	0.0760334	0.691295	22.5796	21.414	28.7347	0.944244	0.835924	0.970258	1.12618	Chen et al.	0.952738
oleate/vaccenate (18:1)	ALS	Inverse variance weighted (multiplicative random effects)	5e-06	9	-0.120932	0.0306639	0.18226	0.0773447	0.691767	22.5797	21.0508	25.5057	0.870661	0.886094	1.03114	1.19993	Meta-analysis	0.952738
Adenosine 5'-diphosphate (ADP) levels	ALS	Inverse variance weighted (multiplicative random effects)	5e-06	15	-0.0615958	0.0155682	0.0927322	0.0393694	0.692519	22.5243	21.0667	25.0352	0.95792	0.940263	1.01569	1.09717	Chen et al.	0.952738
Carotene diol (3) levels	ALS	Inverse variance weighted (multiplicative random effects)	5e-06	15	-0.075825	-0.0127261	0.0503728	0.0321933	0.692619	32.1286	20.8879	167.164	0.968909	0.926978	0.987355	1.05166	Chen et al.	0.952738
1-(1-enyl-palmitoyl)-2-docosahexaenoyl-GPE (P-16:0/22:6)*	ALS	Inverse variance weighted (multiplicative random effects)	5e-06	17	-0.0660278	0.0165964	0.0992206	0.0421552	0.693804	23.5822	10.246	37.9272	0.960067	0.936105	1.01673	1.10431	Hysi et al.	0.952738
5-hydroxyhexanoate levels	ALS	Inverse variance weighted (multiplicative random effects)	5e-06	10	-0.0622408	0.0156328	0.0935063	0.0397314	0.693978	22.2277	20.878	24.2532	0.957814	0.939657	1.01576	1.09802	Chen et al.	0.952738
1-palmitoyl-2-linoleoyl-GPI (16:0/18:2)	ALS	Inverse variance weighted (multiplicative random effects)	5e-06	23	-0.0842227	-0.0140301	0.0561626	0.0358126	0.695233	48.5365	21.0177	329.258	0.980264	0.919227	0.986068	1.05777	Meta-analysis	0.952738
sphingomyelin (d18:1/17:0, d17:1/18:0, d19:1/16:0)	ALS	Inverse variance weighted (multiplicative random effects)	5e-08	8	-0.111992	0.0278715	0.167735	0.071359	0.696107	56.6158	30.1489	181.963	0.984522	0.894051	1.02826	1.18262	Meta-analysis	0.952738
2'-deoxyuridine to cytidine ratio	ALS	Inverse variance weighted (multiplicative random effects)	5e-06	18	-0.0869285	-0.0144313	0.0580658	0.0369883	0.696419	26.5975	20.8788	91.0232	0.96444	0.916743	0.985672	1.05978	Chen et al.	0.952738
3-hydroxymyristate levels	ALS	Inverse variance weighted (multiplicative random effects)	5e-06	7	-0.147907	-0.024504	0.0988992	0.0629608	0.697132	21.9299	20.8747	23.6761	0.957255	0.862511	0.975794	1.10396	Chen et al.	0.952738
1-(1-enyl-palmitoyl)-2-palmitoyl-GPC (P-16:0/16:0)*	ALS	Inverse variance weighted (multiplicative random effects)	5e-08	8	-0.129246	-0.0214086	0.0864284	0.0550189	0.697192	89.7209	39.7002	225.266	0.988728	0.878758	0.978819	1.09027	Meta-analysis	0.952738
4-acetamidobutanoate	ALS	Inverse variance weighted (multiplicative random effects)	5e-06	16	-0.0569863	0.0140732	0.0851327	0.0362548	0.697887	59.8147	21.1357	517.969	0.98309	0.944607	1.01417	1.08886	Meta-analysis	0.952738
3-Hydroxybutyrate levels	ALS	Inverse variance weighted (multiplicative random effects)	5e-06	8	-0.143447	0.0353759	0.214199	0.0912363	0.698209	23.0809	21.1624	29.3487	0.961664	0.866366	1.03601	1.23887	Chen et al.	0.952738
Pantoate levels	ALS	Inverse variance weighted (multiplicative random effects)	5e-06	10	-0.0526588	0.0129568	0.0785725	0.0334774	0.698732	22.7435	21.038	25.9199	0.958523	0.948704	1.01304	1.08174	Chen et al.	0.952738
1-myristoyl-2-docosahexaenoyl-GPC (14:0/22:6)*	ALS	Inverse variance weighted (multiplicative random effects)	5e-06	10	-0.185988	-0.0306398	0.124708	0.0792591	0.699069	24.1349	21.1338	38.2751	0.962364	0.830284	0.969825	1.13282	Hysi et al.	0.952738
sphingomyelin (d18:1/22:1, d18:2/22:0, d16:1/24:1)*	ALS	Inverse variance weighted (multiplicative random effects)	5e-08	7	-0.107582	0.0263109	0.160204	0.0683126	0.700123	81.2154	32.3722	282.289	0.989435	0.898003	1.02666	1.17375	Meta-analysis	0.952738
sphingosine 1-phosphate	ALS	Inverse variance weighted (multiplicative random effects)	5e-06	8	-0.176079	0.0430562	0.262192	0.111804	0.700159	24.9111	21.2578	31.4279	0.957308	0.838552	1.044	1.29978	Meta-analysis	0.952738
Uridine to 2'-deoxyuridine ratio	ALS	Inverse variance weighted (multiplicative random effects)	5e-06	13	-0.0732393	0.0178937	0.109027	0.0464964	0.700356	29.5074	20.9391	105.166	0.968307	0.929378	1.01805	1.11519	Chen et al.	0.952738
succinylcarnitine	ALS	Inverse variance weighted (multiplicative random effects)	5e-08	9	-0.0842341	-0.0137801	0.0566738	0.0359459	0.701455	176.498	37.7132	715.797	0.991987	0.919216	0.986314	1.05831	Meta-analysis	0.952738
Heptenedioate (C7:1-DC) levels	ALS	Inverse variance weighted (multiplicative random effects)	5e-06	8	-0.214499	-0.0350415	0.144416	0.0915598	0.70193	21.5333	20.884	22.1873	0.957738	0.806946	0.965565	1.15536	Chen et al.	0.952738
1-pentadecanoyl-2-arachidonoyl-GPC (15:0/20:4)*	ALS	Inverse variance weighted (multiplicative random effects)	5e-06	10	-0.0462071	-0.00753255	0.031142	0.0197319	0.70265	118.946	21.204	970.26	0.984373	0.954844	0.992496	1.03163	Hysi et al.	0.952738
Pregnenediol sulfate (C21H34O5S) levels	ALS	Inverse variance weighted (multiplicative random effects)	5e-08	7	-0.12407	-0.0202113	0.0836471	0.052989	0.702888	65.0232	31.4909	207.495	0.983881	0.883318	0.979992	1.08725	Chen et al.	0.952738
N-lactoyl phenylalanine levels	ALS	Inverse variance weighted (multiplicative random effects)	5e-06	8	-0.110868	0.0265844	0.164037	0.0701287	0.704628	22.482	20.9655	25.4496	0.942175	0.895057	1.02694	1.17826	Chen et al.	0.952738
3-methyl-2-oxovalerate	ALS	Inverse variance weighted (multiplicative random effects)	5e-06	7	-0.184679	0.0441791	0.273038	0.116765	0.705163	28.7664	21.0194	49.397	0.966545	0.831371	1.04517	1.31395	Meta-analysis	0.952738
Dopamine 4-sulfate to dopamine 3-O-sulfate ratio	ALS	Inverse variance weighted (multiplicative random effects)	5e-06	14	-0.0771796	-0.0124748	0.0522301	0.0330127	0.705521	25.3034	21.3719	41.9299	0.922566	0.925724	0.987603	1.05362	Chen et al.	0.952738
3-(3-amino-3-carboxypropyl)uridine levels	ALS	Inverse variance weighted (multiplicative random effects)	5e-06	8	-0.0814771	0.0194589	0.120395	0.0514979	0.705536	25.3167	21.0746	37.4316	0.956484	0.921754	1.01965	1.12794	Chen et al.	0.952738
Mannose to trans-4-hydroxyproline ratio	ALS	Inverse variance weighted (multiplicative random effects)	5e-06	9	-0.0826193	-0.0132828	0.0560536	0.0353758	0.707304	30.5924	20.8848	87.8802	0.963101	0.920702	0.986805	1.05765	Chen et al.	0.952738
10-undecenoate (11:1n1)	ALS	Inverse variance weighted (multiplicative random effects)	5e-06	11	-0.0426346	0.0100879	0.0628103	0.0268992	0.707642	99.7476	20.9931	829.739	0.990678	0.958262	1.01014	1.06482	Meta-analysis	0.952738
Succinate to trans-4-hydroxyproline ratio	ALS	Inverse variance weighted (multiplicative random effects)	5e-06	10	-0.114878	-0.0184465	0.0779845	0.0491995	0.70771	23.2323	21.2196	33.2581	0.949869	0.891475	0.981723	1.08111	Chen et al.	0.952738
urea	ALS	Inverse variance weighted (multiplicative random effects)	5e-06	16	-0.1703	-0.0272624	0.115775	0.0729785	0.708726	23.5294	20.8348	28.7884	0.95903	0.843412	0.973106	1.12274	Meta-analysis	0.952738
Adenosine 5'-diphosphate (ADP) to N-palmitoyl-sphingosine (d18:1 to 16:0) ratio	ALS	Inverse variance weighted (multiplicative random effects)	5e-06	10	-0.0959933	-0.0153415	0.0653103	0.0411489	0.709275	22.5452	20.9882	28.2798	0.958776	0.90847	0.984776	1.06749	Chen et al.	0.952738
1-(1-enyl-stearoyl)-2-docosahexaenoyl-GPC (P-18:0/22:6)*	ALS	Inverse variance weighted (multiplicative random effects)	5e-06	7	-0.127825	0.0299463	0.187717	0.0804955	0.709874	23.2798	21.5466	27.2587	0.963109	0.880008	1.0304	1.20649	Hysi et al.	0.952738
1-eicosapentaenoyl-GPE (20:5)*	ALS	Inverse variance weighted (multiplicative random effects)	5e-06	15	-0.0926712	0.0217042	0.13608	0.0583548	0.709941	25.8878	20.9418	49.0459	0.963867	0.911493	1.02194	1.14577	Hysi et al.	0.952738
succinimide	ALS	Inverse variance weighted (multiplicative random effects)	5e-06	14	-0.0784562	0.0182478	0.114952	0.0493388	0.711496	66.7726	20.9495	633.292	0.985533	0.924543	1.01842	1.12182	Meta-analysis	0.953004
N-acetyl-isoputreanine levels	ALS	Inverse variance weighted (multiplicative random effects)	5e-08	6	-0.024832	-0.00393397	0.016964	0.0106622	0.712155	137.572	34.4253	404.117	0.993937	0.975474	0.996074	1.01711	Chen et al.	0.953004
Glutamine to asparagine ratio	ALS	Inverse variance weighted (multiplicative random effects)	5e-08	7	-0.128252	-0.0202543	0.0877437	0.055101	0.713183	213.385	31.4292	1060.76	0.995545	0.879631	0.979949	1.09171	Chen et al.	0.953004
3-hydroxyhexanoate	ALS	Inverse variance weighted (multiplicative random effects)	5e-06	15	-0.12708	-0.0200404	0.0869988	0.0546118	0.713649	30.4472	20.9295	91.5427	0.966511	0.880664	0.980159	1.0909	Meta-analysis	0.953004
(2,4 or 2,5)-dimethylphenol sulfate levels	ALS	Inverse variance weighted (multiplicative random effects)	5e-06	10	-0.0641672	-0.0100978	0.0439717	0.0275864	0.714335	23.2102	21.0387	27.8258	0.934735	0.937848	0.989953	1.04495	Chen et al.	0.953004
paraxanthine	ALS	Inverse variance weighted (multiplicative random effects)	5e-06	11	-0.196893	-0.0309619	0.134969	0.0846585	0.714569	25.698	21.0023	58.1753	0.963303	0.821279	0.969513	1.1445	Meta-analysis	0.953004
Sphingosine to phosphate ratio	ANX	Inverse variance weighted (multiplicative random effects)	5e-06	9	-0.0550305	0.00780854	0.0706476	0.0320608	0.807576	28.8836	21.2645	65.3655	0.875907	0.946456	1.00784	1.0732	Chen et al.	0.953019
urate	ANX	Inverse variance weighted (multiplicative random effects)	5e-08	6	-0.108882	-0.0120164	0.084849	0.0494211	0.807895	145.007	31.9242	619.822	0.993935	0.896836	0.988056	1.08855	Meta-analysis	0.953019
Pyruvate to 3-methyl-2-oxobutyrate ratio	ANX	Inverse variance weighted (multiplicative random effects)	5e-06	8	-0.0525195	-0.00578859	0.0409424	0.0238423	0.808171	26.1594	21.0928	57.0204	0.959083	0.948836	0.994228	1.04179	Chen et al.	0.953019
bilirubin (E,Z or Z,E)*	ANX	Inverse variance weighted (multiplicative random effects)	5e-06	13	-0.0363538	0.00512274	0.0465993	0.0211615	0.808719	190.066	20.9931	1939.97	0.99428	0.964299	1.00514	1.0477	Meta-analysis	0.953019
gamma-glutamylleucine	ANX	Inverse variance weighted (multiplicative random effects)	5e-06	10	-0.0886981	0.0124605	0.113619	0.0516116	0.809222	23.4646	20.8041	29.802	0.949015	0.915122	1.01254	1.12033	Meta-analysis	0.953019
Perfluorooctanoate (PFOA) levels	SCZ	Inverse variance weighted (multiplicative random effects)	5e-06	12	-0.12626	-0.0195526	0.0871546	0.0544424	0.719489	22.924	17.4598	28.2005	0.958555	0.881386	0.980637	1.09107	Chen et al.	0.953194
2-furoylcarnitine levels	PD	Inverse variance weighted (multiplicative random effects)	5e-06	7	-0.0469892	0.0610877	0.169165	0.0551413	0.267931	22.8616	21.3558	25.4525	0.962505	0.954098	1.06299	1.18431	Chen et al.	0.953541
Adenosine 5'-diphosphate (ADP) to arginine ratio	DEP	Inverse variance weighted (multiplicative random effects)	5e-06	8	-0.0380072	-0.00570687	0.0265935	0.0164798	0.729121	22.8603	21.0125	27.1049	0.959048	0.962706	0.994309	1.02695	Chen et al.	0.953749
Adenosine 5'-monophosphate (AMP) to urate ratio	BP	Inverse variance weighted (multiplicative random effects)	5e-06	15	-0.108642	-0.016167	0.0763081	0.0471812	0.731856	24.5704	21.1305	50.8853	0.960155	0.897051	0.983963	1.0793	Chen et al.	0.953921
3beta-hydroxy-5-cholestenoate levels	MS	Inverse variance weighted (multiplicative random effects)	5e-06	14	-0.203491	-0.0438762	0.115739	0.0814361	0.590038	54.2433	20.8886	376.316	0.976042	0.815878	0.957072	1.1227	Chen et al.	0.954006
indolepropionate	MS	Inverse variance weighted (multiplicative random effects)	5e-06	15	-0.192827	-0.0414453	0.109936	0.0772353	0.591537	42.189	20.859	201.325	0.975874	0.824625	0.959402	1.11621	Meta-analysis	0.954006
Glutarylcarnitine (c5-dc) levels	MS	Inverse variance weighted (multiplicative random effects)	5e-08	10	-0.0430443	0.0162262	0.0754968	0.0302401	0.591557	115.773	30.6992	431.783	0.990196	0.957869	1.01636	1.07842	Chen et al.	0.954006
Metabolonic lactone sulfate levels	MS	Inverse variance weighted (multiplicative random effects)	5e-08	8	-0.0801369	-0.0171964	0.0457442	0.0321125	0.592302	245.25	35.7928	968.37	0.996068	0.92299	0.982951	1.04681	Chen et al.	0.954006
N-acetyltyrosine levels	MS	Inverse variance weighted (multiplicative random effects)	5e-06	21	-0.0379851	0.014204	0.0663931	0.0266271	0.593727	90.295	18.9971	1187.53	0.988957	0.962727	1.01431	1.06865	Chen et al.	0.954006
N-acetylthreonine	MS	Inverse variance weighted (multiplicative random effects)	5e-06	15	-0.124385	0.0464907	0.217366	0.0871814	0.593851	26.3536	20.9991	53.4727	0.963733	0.88304	1.04759	1.2428	Meta-analysis	0.954006
nonadecanoate (19:0)	MS	Inverse variance weighted (multiplicative random effects)	5e-06	9	-0.368782	-0.078813	0.211156	0.147943	0.594224	23.3915	21.0776	27.9347	0.961965	0.691576	0.924213	1.2351	Meta-analysis	0.954006
1-(1-enyl-stearoyl)-2-arachidonoyl-GPC (P-18:0/20:4)	MS	Inverse variance weighted (multiplicative random effects)	5e-06	8	-0.0635943	0.0236542	0.110903	0.0445146	0.595155	118.085	21.1046	755.382	0.99217	0.938386	1.02394	1.11729	Hysi et al.	0.954006
4-allylcatechol sulfate levels	MS	Inverse variance weighted (multiplicative random effects)	5e-06	9	-0.150199	-0.0320312	0.0861364	0.0602896	0.595219	22.7441	20.902	25.1836	0.956141	0.860537	0.968476	1.08996	Chen et al.	0.954006
Dopamine 4-sulfate levels	MS	Inverse variance weighted (multiplicative random effects)	5e-06	14	-0.0826985	0.0306667	0.144032	0.0578394	0.59597	23.2073	20.6639	26.3012	0.957994	0.920629	1.03114	1.15492	Chen et al.	0.954006
Phosphate to tryptophan ratio	MS	Inverse variance weighted (multiplicative random effects)	5e-06	9	-0.205544	-0.0436494	0.118246	0.0825995	0.59719	24.7106	21.1914	34.0409	0.962205	0.814204	0.95729	1.12552	Chen et al.	0.954017
Adenosine 5'-diphosphate (ADP) to Adenosine 5'-monophosphate (AMP) ratio	MS	Inverse variance weighted (multiplicative random effects)	5e-06	15	-0.139336	-0.0295703	0.0801949	0.0560027	0.597488	23.4411	20.9582	26.5939	0.958777	0.869936	0.970863	1.0835	Chen et al.	0.954017
arabitol/xylitol	PD	Inverse variance weighted (multiplicative random effects)	5e-06	16	-0.161595	-0.0582591	0.0450772	0.0527226	0.269155	27.0274	21.0214	83.9292	0.963928	0.850785	0.943406	1.04611	Meta-analysis	0.954342
1-pentadecanoyl-2-docosahexaenoyl-GPC (15:0/22:6)*	PD	Inverse variance weighted (multiplicative random effects)	5e-06	17	-0.0363771	0.0469091	0.130195	0.042493	0.269625	23.7384	21.0345	44.7906	0.955069	0.964277	1.04803	1.13905	Hysi et al.	0.954342
Ethylparaben sulfate levels	MS	Inverse variance weighted (multiplicative random effects)	5e-06	7	-0.11946	0.0437452	0.206951	0.0832681	0.599337	22.2956	21.0455	23.1853	0.942927	0.887399	1.04472	1.22992	Chen et al.	0.954572
Isovalerate (i5:0) levels	MS	Inverse variance weighted (multiplicative random effects)	5e-06	8	-0.155327	0.0568772	0.269082	0.108268	0.599347	22.452	21.6723	24.4535	0.959548	0.856135	1.05853	1.30876	Chen et al.	0.954572
Trans-2-hexenoylglycine levels	DEP	Inverse variance weighted (multiplicative random effects)	5e-06	13	-0.0160775	0.00340657	0.0228906	0.00994083	0.731835	38.1429	21.0196	196.749	0.97099	0.984051	1.00341	1.02315	Chen et al.	0.954834
3-hydroxy-5-cholestenoic acid	DEP	Inverse variance weighted (multiplicative random effects)	5e-06	14	-0.0152302	0.00321897	0.0216681	0.00941282	0.732368	44.4253	21.0449	295.632	0.977719	0.984885	1.00322	1.0219	Hysi et al.	0.954834
Phytanate levels	DEP	Inverse variance weighted (multiplicative random effects)	5e-06	11	-0.0349426	0.00735258	0.0496478	0.0215792	0.73331	23.7968	21.5194	26.6684	0.951333	0.965661	1.00738	1.0509	Chen et al.	0.954834
ribonate	DEP	Inverse variance weighted (multiplicative random effects)	5e-06	8	-0.0153696	0.003224	0.0218176	0.00948652	0.733969	48.5078	21.2936	181.135	0.981882	0.984748	1.00323	1.02206	Hysi et al.	0.954834
isoleucine	DEP	Inverse variance weighted (multiplicative random effects)	5e-06	9	-0.0371952	0.0077698	0.0527348	0.0229413	0.73485	25.3015	20.8518	34.9767	0.964706	0.963488	1.0078	1.05415	Meta-analysis	0.954834
erythritol	DEP	Inverse variance weighted (multiplicative random effects)	5e-06	18	-0.0218701	0.00456261	0.0309954	0.0134861	0.735122	42.2342	20.8737	278.519	0.971747	0.978367	1.00457	1.03148	Meta-analysis	0.954834
sphinganine	DEP	Inverse variance weighted (multiplicative random effects)	5e-06	14	-0.0337569	0.00703709	0.0478311	0.0208133	0.735284	24.64	20.9396	36.8737	0.958833	0.966806	1.00706	1.04899	Meta-analysis	0.954834
myristoleate (14:1n5)	DEP	Inverse variance weighted (multiplicative random effects)	5e-06	10	-0.0621278	-0.00909253	0.0439428	0.0270588	0.73685	28.4586	21.4369	81.2709	0.959221	0.939763	0.990949	1.04492	Meta-analysis	0.954834
creatinine	DEP	Inverse variance weighted (multiplicative random effects)	5e-06	17	-0.0365053	0.00753784	0.051581	0.022471	0.737288	24.1304	20.8811	38.716	0.957574	0.964153	1.00757	1.05293	Meta-analysis	0.954834
Histidine betaine (hercynine) levels	DEP	Inverse variance weighted (multiplicative random effects)	5e-06	13	-0.018788	-0.00273016	0.0133277	0.00819276	0.738952	26.9665	21.2122	44.1199	0.965637	0.981387	0.997274	1.01342	Chen et al.	0.954834
theobromine	DEP	Inverse variance weighted (multiplicative random effects)	5e-06	11	-0.0762082	-0.0109902	0.0542279	0.0332745	0.741182	26.3036	20.9809	52.732	0.96278	0.926623	0.98907	1.05573	Meta-analysis	0.954834
Carnitine C18:2 levels	DEP	Inverse variance weighted (multiplicative random effects)	5e-08	5	-0.0268447	-0.00387074	0.0191033	0.0117214	0.741228	95.5112	33.178	301.083	0.991272	0.973512	0.996137	1.01929	Chen et al.	0.954834
choline	DEP	Inverse variance weighted (multiplicative random effects)	5e-06	14	-0.028206	0.00570215	0.0396103	0.0173001	0.7417	31.9879	20.9713	68.6986	0.967239	0.972188	1.00572	1.04041	Meta-analysis	0.954834
4-hydroxyphenylacetylglutamine levels	DEP	Inverse variance weighted (multiplicative random effects)	5e-06	14	-0.0336713	-0.00484639	0.0239786	0.0147066	0.741749	24.9413	21.0894	49.1254	0.951492	0.966889	0.995165	1.02427	Chen et al.	0.954834
3-methyl-2-oxovalerate	DEP	Inverse variance weighted (multiplicative random effects)	5e-06	7	-0.0726531	0.0145597	0.101773	0.0444963	0.743507	28.7664	21.0194	49.397	0.966545	0.929923	1.01467	1.10713	Meta-analysis	0.954834
Adenosine 5'-diphosphate (ADP) to 2'-deoxyuridine ratio	DEP	Inverse variance weighted (multiplicative random effects)	5e-06	11	-0.0273245	-0.00389202	0.0195405	0.0119553	0.744768	22.6668	20.9351	25.4101	0.958931	0.973045	0.996116	1.01973	Chen et al.	0.954834
Bilirubin (Z,Z) to glucuronate ratio	DEP	Inverse variance weighted (multiplicative random effects)	5e-06	13	-0.0101643	0.0020137	0.0141917	0.00621326	0.745864	81.2404	20.931	778.827	0.987731	0.989887	1.00202	1.01429	Chen et al.	0.954834
cortisol	DEP	Inverse variance weighted (multiplicative random effects)	5e-06	15	-0.0439494	-0.00623492	0.0314796	0.0192421	0.745919	27.7858	20.9741	97.1419	0.961969	0.957002	0.993784	1.03198	Meta-analysis	0.954834
4-hydroxyglutamate levels	DEP	Inverse variance weighted (multiplicative random effects)	5e-06	17	-0.0332778	-0.00472009	0.0238376	0.0145703	0.745973	24.6465	20.9032	57.5506	0.961396	0.96727	0.995291	1.02412	Chen et al.	0.954834
Hexanoylglycine levels	DEP	Inverse variance weighted (multiplicative random effects)	5e-06	16	-0.0109622	0.00215188	0.0152659	0.00669084	0.747743	53.4674	21.004	297.922	0.981656	0.989098	1.00215	1.01538	Chen et al.	0.954834
Bilirubin degradation product, C16H18N2O5 (4) levels	DEP	Inverse variance weighted (multiplicative random effects)	5e-06	8	-0.00691319	0.00135667	0.00962653	0.00421932	0.747804	135.575	21.3053	916.685	0.991893	0.993111	1.00136	1.00967	Chen et al.	0.954834
N-stearoyl-sphingadienine (d18:2/18:0) levels	DEP	Inverse variance weighted (multiplicative random effects)	5e-06	10	-0.0308339	0.00604942	0.0429328	0.018818	0.747855	26.219	20.9843	58.3682	0.96538	0.969637	1.00607	1.04387	Chen et al.	0.954834
4-acetylcatechol sulfate (1) levels	DEP	Inverse variance weighted (multiplicative random effects)	5e-06	5	-0.0476138	-0.00670375	0.0342063	0.0208725	0.748076	21.5164	21.2841	22.1608	0.954202	0.953502	0.993319	1.0348	Chen et al.	0.954834
gamma-glutamylisoleucine*	DEP	Inverse variance weighted (multiplicative random effects)	5e-06	11	-0.0582178	-0.00812016	0.0419775	0.02556	0.75072	24.9027	21.7978	31.34	0.962124	0.943444	0.991913	1.04287	Meta-analysis	0.954834
Adenosine 5'-diphosphate (ADP) levels	DEP	Inverse variance weighted (multiplicative random effects)	5e-06	15	-0.0274464	-0.00382627	0.0197939	0.0120511	0.750862	22.5243	21.0667	25.0352	0.95792	0.972927	0.996181	1.01999	Chen et al.	0.954834
5alpha-androstan-3beta,17alpha-diol disulfate	DEP	Inverse variance weighted (multiplicative random effects)	5e-08	6	-0.024975	0.00481988	0.0346148	0.0152015	0.751193	61.0885	29.8333	102.333	0.986264	0.975334	1.00483	1.03522	Meta-analysis	0.954834
Adenosine 5'-diphosphate (ADP) to ornithine ratio	DEP	Inverse variance weighted (multiplicative random effects)	5e-06	10	-0.0197073	0.00379332	0.0272939	0.0119901	0.751721	23.3923	21.3932	26.4961	0.952756	0.980486	1.0038	1.02767	Chen et al.	0.954834
thymol sulfate	DEP	Inverse variance weighted (multiplicative random effects)	5e-06	10	-0.0369981	0.00706854	0.0511352	0.022483	0.753221	34.816	20.859	111.059	0.974146	0.963678	1.00709	1.05247	Meta-analysis	0.954834
Glucose to mannitol to sorbitol ratio	DEP	Inverse variance weighted (multiplicative random effects)	5e-06	14	-0.0253104	0.00483547	0.0349813	0.0153805	0.753226	22.322	20.9352	25.6289	0.958003	0.975007	1.00485	1.0356	Chen et al.	0.954834
fumarate	DEP	Inverse variance weighted (multiplicative random effects)	5e-06	11	-0.0475582	-0.00655173	0.0344547	0.0209217	0.754163	27.0925	21.1466	46.6652	0.963042	0.953555	0.99347	1.03506	Hysi et al.	0.954834
N1-Methyl-2-pyridone-5-carboxamide	DEP	Inverse variance weighted (multiplicative random effects)	5e-06	9	-0.058367	-0.00802046	0.0423261	0.025687	0.75486	24.4347	21.0596	31.7121	0.96266	0.943304	0.992012	1.04323	Hysi et al.	0.954834
deoxycholate	DEP	Inverse variance weighted (multiplicative random effects)	5e-06	17	-0.0269838	0.00511213	0.037208	0.0163755	0.754902	26.4707	20.8896	61.2076	0.964379	0.973377	1.00513	1.03791	Meta-analysis	0.954834
Glutamine to asparagine ratio	DEP	Inverse variance weighted (multiplicative random effects)	5e-08	7	-0.0424496	-0.00583012	0.0307893	0.0186834	0.755004	213.385	31.4292	1060.76	0.995545	0.958439	0.994187	1.03127	Chen et al.	0.954834
3-(4-hydroxyphenyl)lactate	DEP	Inverse variance weighted (multiplicative random effects)	5e-06	24	-0.0273011	0.00516921	0.0376395	0.0165665	0.755019	32.4318	20.8487	185.013	0.968378	0.973068	1.00518	1.03836	Meta-analysis	0.954834
5alpha-pregnan-3beta,20alpha-diol monosulfate (2)	DEP	Inverse variance weighted (multiplicative random effects)	5e-08	5	-0.0464482	-0.00636159	0.033725	0.0204524	0.755767	103.837	31.7881	238.099	0.992078	0.954614	0.993659	1.0343	Meta-analysis	0.954847
Adenosine 5'-diphosphate (ADP) to phosphate ratio	PD	Inverse variance weighted (multiplicative random effects)	5e-06	9	-0.0529673	0.0673776	0.187723	0.0614005	0.27249	22.0243	20.8626	23.6663	0.958189	0.948411	1.0697	1.2065	Chen et al.	0.955348
Mannonate levels	PD	Inverse variance weighted (multiplicative random effects)	5e-06	10	-0.0583025	0.0741569	0.206616	0.0675813	0.272511	40.9589	20.9286	200.289	0.977653	0.943365	1.07698	1.22951	Chen et al.	0.955348
tryptophan to tyrosine ratio	PD	Inverse variance weighted (multiplicative random effects)	5e-06	17	-0.146914	-0.052671	0.041572	0.0480832	0.273335	24.9823	20.8493	37.2165	0.957104	0.863368	0.948692	1.04245	Chen et al.	0.955348
Glutamate to 5-oxoproline ratio	PD	Inverse variance weighted (multiplicative random effects)	5e-06	11	-0.140412	-0.0503349	0.0397417	0.0459575	0.273407	33.5937	20.9002	121.01	0.971558	0.869001	0.950911	1.04054	Chen et al.	0.955348
glycoursodeoxycholate	PD	Inverse variance weighted (multiplicative random effects)	5e-06	8	-0.297709	-0.106697	0.0843141	0.0974549	0.273587	23.6311	20.9525	30.6588	0.959931	0.742517	0.898798	1.08797	Meta-analysis	0.955348
N-methylhydroxyproline levels	BP	Inverse variance weighted (multiplicative random effects)	5e-06	7	-0.120311	-0.0177923	0.0847264	0.0523054	0.733735	24.0025	21.2006	27.1697	0.964118	0.886645	0.982365	1.08842	Chen et al.	0.955408
Phosphate to glucose ratio	SCZ	Inverse variance weighted (multiplicative random effects)	5e-06	12	-0.110253	-0.016944	0.0763653	0.0476068	0.721904	22.1557	20.8561	25.6667	0.95858	0.895607	0.983199	1.07936	Chen et al.	0.955418
ribitol	BP	Inverse variance weighted (multiplicative random effects)	5e-06	16	-0.0415107	0.00861624	0.0587432	0.025575	0.736192	61.2714	20.9778	560.774	0.98324	0.959339	1.00865	1.0605	Meta-analysis	0.955579
Adenosine 5'-diphosphate (ADP) to glucose ratio	BP	Inverse variance weighted (multiplicative random effects)	5e-06	8	-0.0609167	-0.00889821	0.0431203	0.0265401	0.737418	23.584	21.3988	25.9869	0.962898	0.940902	0.991141	1.04406	Chen et al.	0.955579
Glycosyl ceramide (d18:2/24:1, d18:1/24:2) levels	BP	Inverse variance weighted (multiplicative random effects)	5e-06	18	-0.064568	-0.00942236	0.0457233	0.0281356	0.737707	39.743	20.876	255.283	0.973301	0.937472	0.990622	1.04678	Chen et al.	0.955579
Phosphate to oleoyl-linoleoyl-glycerol (18:1 to 18:2) [2] ratio	BP	Inverse variance weighted (multiplicative random effects)	5e-08	6	-0.10435	-0.0152062	0.073938	0.0454817	0.738126	53.6386	30.8777	117.281	0.983641	0.90091	0.984909	1.07674	Chen et al.	0.955579
1,5-anhydroglucitol (1,5-AG)	BP	Inverse variance weighted (multiplicative random effects)	5e-08	6	-0.0753087	0.0153754	0.106059	0.0462674	0.739651	97.6796	37.1519	214.937	0.990822	0.927457	1.01549	1.11189	Meta-analysis	0.955579
trans-4-hydroxyproline	BP	Inverse variance weighted (multiplicative random effects)	5e-06	13	-0.0706947	0.0144218	0.0995384	0.0434268	0.739817	26.8377	20.8505	61.8077	0.965331	0.931746	1.01453	1.10466	Meta-analysis	0.955579
oleoylcarnitine	BP	Inverse variance weighted (multiplicative random effects)	5e-08	5	-0.303875	-0.0437842	0.216307	0.132699	0.741437	114.793	30.0028	349.052	0.992697	0.737953	0.95716	1.24148	Meta-analysis	0.955579
caffeine	BP	Inverse variance weighted (multiplicative random effects)	5e-06	12	-0.0981328	0.0198033	0.137739	0.0601715	0.742069	22.7296	20.7766	26.328	0.958644	0.906528	1.02	1.14768	Meta-analysis	0.955579
N1-methylinosine	BP	Inverse variance weighted (multiplicative random effects)	5e-06	21	-0.133263	-0.0191024	0.095058	0.0582451	0.742937	23.6038	21.099	30.4482	0.958945	0.875235	0.981079	1.09972	Meta-analysis	0.955579
Carnitine to acetylcarnitine (C2) ratio	BP	Inverse variance weighted (multiplicative random effects)	5e-06	9	-0.104198	-0.0149281	0.0743418	0.0455459	0.743093	22.2064	20.9285	23.9964	0.958799	0.901047	0.985183	1.07717	Chen et al.	0.955579
behenoyl sphingomyelin (d18:1/22:0)*	BP	Inverse variance weighted (multiplicative random effects)	5e-06	16	-0.0864257	-0.0123114	0.0618029	0.0378134	0.74474	28.2838	20.9579	86.1416	0.965714	0.917204	0.987764	1.06375	Meta-analysis	0.955579
urea	BP	Inverse variance weighted (multiplicative random effects)	5e-06	16	-0.0715984	0.0141501	0.0998985	0.0437492	0.746365	23.5294	20.8348	28.7884	0.95903	0.930905	1.01425	1.10506	Meta-analysis	0.955579
Dopamine 4-sulfate to dopamine 3-O-sulfate ratio	BP	Inverse variance weighted (multiplicative random effects)	5e-06	14	-0.0529106	-0.00749281	0.037925	0.0231724	0.746429	25.1696	19.8517	41.9299	0.921594	0.948465	0.992535	1.03865	Chen et al.	0.955579
Histidine to alanine ratio	BP	Inverse variance weighted (multiplicative random effects)	5e-06	13	-0.098214	-0.0138912	0.0704316	0.0430218	0.74678	23.6555	21.0191	30.6039	0.960345	0.906455	0.986205	1.07297	Chen et al.	0.955579
Glycosyl-N-behenoyl-sphingadienine (d18:2/22:0) levels	BP	Inverse variance weighted (multiplicative random effects)	5e-06	17	-0.0494488	-0.0069904	0.035468	0.0216624	0.746925	41.6577	21.0209	228.343	0.975982	0.951754	0.993034	1.0361	Chen et al.	0.955579
Mannose to fructose ratio	BP	Inverse variance weighted (multiplicative random effects)	5e-06	11	-0.10566	-0.0149039	0.0758521	0.0463041	0.74755	24.3557	21.0347	40.2166	0.96256	0.899731	0.985207	1.0788	Chen et al.	0.955579
2-hydroxyphenylacetate levels	BP	Inverse variance weighted (multiplicative random effects)	5e-06	11	-0.042994	0.00843964	0.0598733	0.0262416	0.747746	32.9465	21.5524	102.556	0.970416	0.957917	1.00848	1.0617	Chen et al.	0.955579
C-glycosyltryptophan	BP	Inverse variance weighted (multiplicative random effects)	5e-06	17	-0.0578254	0.0113468	0.080519	0.035292	0.747822	26.8132	20.9423	52.814	0.964323	0.943815	1.01141	1.08385	Meta-analysis	0.955579
2-oleoyl-GPE (18:1)*	BP	Inverse variance weighted (multiplicative random effects)	5e-06	20	-0.0312102	0.00612163	0.0434535	0.0190469	0.747909	22.8774	20.8754	34.6816	0.947522	0.969272	1.00614	1.04441	Hysi et al.	0.955579
glycocholate	ANX	Inverse variance weighted (multiplicative random effects)	5e-06	9	-0.0840053	0.0114597	0.106925	0.0487066	0.813992	22.8804	20.9349	27.3282	0.950277	0.919426	1.01153	1.11285	Meta-analysis	0.955654
Retinol (Vitamin A) to linoleoyl-arachidonoyl-glycerol (18:2 to 20:4) [1] ratio	ANX	Inverse variance weighted (multiplicative random effects)	5e-06	12	-0.0494992	0.0067438	0.0629868	0.0286954	0.814198	52.7345	20.8389	273.602	0.980985	0.951706	1.00677	1.06501	Chen et al.	0.955654
3-methyl catechol sulfate (2) levels	ANX	Inverse variance weighted (multiplicative random effects)	5e-06	14	-0.0404877	0.00542515	0.051338	0.0234249	0.816851	22.3119	20.8395	24.7248	0.954225	0.960321	1.00544	1.05268	Chen et al.	0.955654
S-methylcysteine	ANX	Inverse variance weighted (multiplicative random effects)	5e-06	9	-0.0513426	0.00685764	0.0650579	0.029694	0.817359	61.2846	20.9706	350.656	0.982063	0.949953	1.00688	1.06722	Meta-analysis	0.955654
Spermidine to 5-methylthioadenosine (MTA) ratio	ANX	Inverse variance weighted (multiplicative random effects)	5e-06	12	-0.0476856	0.00635601	0.0603976	0.0275723	0.817686	23.8739	20.9146	28.7244	0.958323	0.953433	1.00638	1.06226	Chen et al.	0.955654
tryptophan to tyrosine ratio	ANX	Inverse variance weighted (multiplicative random effects)	5e-06	17	-0.0365807	0.00485766	0.046296	0.021142	0.818276	24.9823	20.8493	37.2165	0.957104	0.96408	1.00487	1.04738	Chen et al.	0.955654
Bilirubin degradation product, C16H18N2O5 (1) levels	ANX	Inverse variance weighted (multiplicative random effects)	5e-06	11	-0.0372795	0.00494303	0.0471655	0.0215421	0.818512	108.745	21.0071	963.117	0.991396	0.963407	1.00496	1.0483	Chen et al.	0.955654
7-methylguanine	ANX	Inverse variance weighted (multiplicative random effects)	5e-06	10	-0.0674006	0.00892312	0.0852469	0.0389407	0.818755	34.7854	20.9713	102.894	0.968523	0.934821	1.00896	1.08899	Meta-analysis	0.955654
2-hydroxypalmitate	ANX	Inverse variance weighted (multiplicative random effects)	5e-06	8	-0.0926842	0.0122372	0.117159	0.0535313	0.819181	30.3399	20.9401	75.4931	0.959634	0.911481	1.01231	1.1243	Meta-analysis	0.955654
dodecanedioate	ANX	Inverse variance weighted (multiplicative random effects)	5e-06	10	-0.0807821	-0.00842353	0.063935	0.0369176	0.819513	35.4386	20.8004	128.91	0.973333	0.922395	0.991612	1.06602	Meta-analysis	0.955654
N-acetylputrescine to (N(1) + N(8))-acetylspermidine ratio	ANX	Inverse variance weighted (multiplicative random effects)	5e-08	5	-0.0240963	0.00317393	0.0304442	0.0139134	0.819552	260.372	33.8242	998.743	0.996719	0.976192	1.00318	1.03091	Chen et al.	0.955654
biliverdin	DEP	Inverse variance weighted (multiplicative random effects)	5e-06	13	-0.0106339	0.00198725	0.0146084	0.00643937	0.757618	165.859	21.2045	1697.59	0.994057	0.989422	1.00199	1.01472	Meta-analysis	0.955723
Adipoylcarnitine (C6-DC) levels	DEP	Inverse variance weighted (multiplicative random effects)	5e-08	6	-0.0140357	-0.00190581	0.0102241	0.00618872	0.758121	77.3831	31.2558	195.485	0.983108	0.986062	0.998096	1.01028	Chen et al.	0.955723
1-palmitoyl-2-oleoyl-GPI (16:0/18:1)*	DEP	Inverse variance weighted (multiplicative random effects)	5e-08	7	-0.0482089	0.0089612	0.0661313	0.0291684	0.758674	93.1975	29.653	271.945	0.989186	0.952935	1.009	1.06837	Meta-analysis	0.955723
1-arachidonoyl-GPI (20:4)*	MS	Inverse variance weighted (multiplicative random effects)	5e-06	10	-0.101271	0.0367755	0.174822	0.070432	0.601572	37.4793	20.8971	86.3457	0.975406	0.903688	1.03746	1.19103	Hysi et al.	0.955772
Tartarate levels	MS	Inverse variance weighted (multiplicative random effects)	5e-06	12	-0.136691	-0.0286574	0.0793762	0.0551192	0.603122	22.2121	20.8378	26.9334	0.958731	0.87224	0.971749	1.08261	Chen et al.	0.955772
Hexadecenedioate (C16:1-DC) levels	MS	Inverse variance weighted (multiplicative random effects)	5e-06	17	-0.0366852	0.0131799	0.063045	0.0254414	0.604424	96.8993	15.2886	1065.13	0.989939	0.96398	1.01327	1.06507	Chen et al.	0.955772
1-stearoyl-2-linoleoyl-GPE (18:0/18:2)*	MS	Inverse variance weighted (multiplicative random effects)	5e-08	7	-0.100204	-0.020893	0.0584185	0.040465	0.60563	205.617	34.8351	573.431	0.995276	0.904652	0.979324	1.06016	Meta-analysis	0.955772
Caffeine to theobromine ratio	MS	Inverse variance weighted (multiplicative random effects)	5e-06	8	-0.294604	-0.0614146	0.171775	0.118974	0.605714	23.63	21.0131	28.1734	0.960144	0.744826	0.940433	1.18741	Chen et al.	0.955772
1-palmitoyl-2-eicosapentaenoyl-GPC (16:0/20:5)*	MS	Inverse variance weighted (multiplicative random effects)	5e-06	13	-0.0566317	0.0202096	0.0970508	0.0392047	0.606212	48.7621	21.1966	351.176	0.980991	0.944942	1.02042	1.10192	Hysi et al.	0.955772
N-acetyl-beta-alanine	MS	Inverse variance weighted (multiplicative random effects)	5e-06	10	-0.102675	0.0364828	0.175641	0.0709989	0.607357	43.7145	20.9222	221.457	0.976101	0.90242	1.03716	1.19201	Meta-analysis	0.955772
N-acetyl leucine levels	MS	Inverse variance weighted (multiplicative random effects)	5e-06	8	-0.119137	0.0422154	0.203567	0.0823224	0.608087	22.3195	20.8733	27.9053	0.946692	0.887687	1.04312	1.22577	Chen et al.	0.955772
1-(1-enyl-stearoyl)-GPE (P-18:0)*	MS	Inverse variance weighted (multiplicative random effects)	5e-06	19	-0.116567	0.041295	0.199157	0.080542	0.608152	27.2745	20.577	65.7104	0.965264	0.88997	1.04216	1.22037	Meta-analysis	0.955772
3-methyl catechol sulfate (1)	MS	Inverse variance weighted (multiplicative random effects)	5e-06	10	-0.204741	0.072348	0.349436	0.141372	0.608821	23.9969	21.16	38.8611	0.95795	0.814859	1.07503	1.41827	Meta-analysis	0.955772
N-acetylalliin levels	MS	Inverse variance weighted (multiplicative random effects)	5e-06	14	-0.0916823	0.032384	0.15645	0.0632991	0.608929	29.7062	20.8792	112.2	0.968522	0.912395	1.03291	1.16935	Chen et al.	0.955772
3-methyl-2-oxovalerate to 3-methyl-2-oxobutyrate ratio	MS	Inverse variance weighted (multiplicative random effects)	5e-06	9	-0.221216	-0.0457644	0.129687	0.0895161	0.609182	23.1807	21.0771	34.3573	0.96055	0.801544	0.955267	1.13847	Chen et al.	0.955772
Succinate to trans-4-hydroxyproline ratio	SCZ	Inverse variance weighted (multiplicative random effects)	5e-06	10	-0.0840088	0.0185215	0.121052	0.0523114	0.723292	23.2323	21.2196	33.2581	0.949869	0.919423	1.01869	1.12868	Chen et al.	0.955895
sphingomyelin (d18:2/23:0, d18:1/23:1, d17:1/24:1)*	SCZ	Inverse variance weighted (multiplicative random effects)	5e-08	6	-0.123733	-0.0187692	0.086195	0.0535532	0.72598	55.3542	30.9645	101.358	0.98318	0.883615	0.981406	1.09002	Meta-analysis	0.955895
pregnen-diol disulfate*	SCZ	Inverse variance weighted (multiplicative random effects)	5e-08	6	-0.0250018	0.00539406	0.0357899	0.0155081	0.727974	167.877	30.4472	767.804	0.993967	0.975308	1.00541	1.03644	Hysi et al.	0.955895
1-stearoyl-2-oleoyl-GPE (18:0/18:1)	SCZ	Inverse variance weighted (multiplicative random effects)	5e-08	7	-0.0971949	0.020902	0.138999	0.0602535	0.728666	133.211	35.8979	327.311	0.993552	0.907379	1.02112	1.14912	Meta-analysis	0.955895
Isovalerylcarnitine (C5) levels	SCZ	Inverse variance weighted (multiplicative random effects)	5e-06	10	-0.0676123	0.0144628	0.0965378	0.041875	0.729809	47.5969	21.6883	140.686	0.980497	0.934623	1.01457	1.10135	Chen et al.	0.955895
cinnamoylglycine	SCZ	Inverse variance weighted (multiplicative random effects)	5e-06	13	-0.120267	-0.0180086	0.0842496	0.0521726	0.729964	42.1473	21.0092	273.96	0.975907	0.886684	0.982153	1.0879	Meta-analysis	0.955895
N-lactoyl isoleucine levels	SCZ	Inverse variance weighted (multiplicative random effects)	5e-06	7	-0.15894	-0.0237139	0.111512	0.0689928	0.73106	22.2493	20.8664	23.5953	0.958681	0.853048	0.976565	1.11797	Chen et al.	0.955895
lysine	SCZ	Inverse variance weighted (multiplicative random effects)	5e-08	6	-0.116613	0.0247813	0.166176	0.0721399	0.73121	68.2155	30.3912	121.926	0.987279	0.88993	1.02509	1.18078	Meta-analysis	0.955895
1-stearoyl-2-oleoyl-GPI (18:0/18:1) levels	SCZ	Inverse variance weighted (multiplicative random effects)	5e-08	6	-0.0969379	0.0205083	0.137955	0.0599216	0.73216	80.3212	31.5314	166.475	0.989625	0.907612	1.02072	1.14792	Chen et al.	0.955895
Maltotriose levels	SCZ	Inverse variance weighted (multiplicative random effects)	5e-06	15	-0.040048	0.00840845	0.0568649	0.0247227	0.733773	22.7923	20.8836	32.2298	0.956123	0.960743	1.00844	1.05851	Chen et al.	0.955895
Hexanoylglutamine levels	SCZ	Inverse variance weighted (multiplicative random effects)	5e-06	13	-0.0629039	-0.00928778	0.0443283	0.0273551	0.734214	81.3069	21.4087	452.222	0.988214	0.939034	0.990755	1.04533	Chen et al.	0.955895
Adenosine 5'-diphosphate (ADP) to aspartate ratio	SCZ	Inverse variance weighted (multiplicative random effects)	5e-06	15	-0.0556778	0.011569	0.0788159	0.0343096	0.73597	22.4427	20.8667	27.2679	0.957662	0.945844	1.01164	1.08201	Chen et al.	0.955895
Mannose to N-acetylglucosamine to N-acetylgalactosamine ratio	SCZ	Inverse variance weighted (multiplicative random effects)	5e-06	18	-0.0364237	-0.00534113	0.0257415	0.0158585	0.736268	41.2	21.0056	159.27	0.974226	0.964232	0.994673	1.02608	Chen et al.	0.955895
Phosphate to 5-oxoproline ratio	SCZ	Inverse variance weighted (multiplicative random effects)	5e-06	13	-0.0542474	-0.00793853	0.0383703	0.023627	0.736875	70.8692	20.8562	635.852	0.984672	0.947198	0.992093	1.03912	Chen et al.	0.955895
Octadecenedioate (C18:1-DC) levels	SCZ	Inverse variance weighted (multiplicative random effects)	5e-06	15	-0.0443449	-0.006485	0.0313749	0.0193163	0.737077	72.9279	21.0108	573.502	0.985039	0.956624	0.993536	1.03187	Chen et al.	0.955895
1-stearoyl-2-docosapentaenoyl-GPC (18:0/22:5n3)*	SCZ	Inverse variance weighted (multiplicative random effects)	5e-06	14	-0.0945079	0.0194664	0.133441	0.0581502	0.737805	29.8687	20.9495	78.6322	0.963576	0.909821	1.01966	1.14275	Hysi et al.	0.955895
Phosphate to sulfate ratio	SCZ	Inverse variance weighted (multiplicative random effects)	5e-06	18	-0.103794	-0.0150887	0.0736167	0.0452578	0.738837	23.4875	18.3009	36.859	0.959421	0.901411	0.985025	1.07639	Chen et al.	0.955895
glycoursodeoxycholate	SCZ	Inverse variance weighted (multiplicative random effects)	5e-06	8	-0.184462	0.037589	0.25964	0.113291	0.740047	23.6311	20.9525	30.6588	0.959931	0.831552	1.0383	1.29646	Meta-analysis	0.955895
Aspartate to N-acetylglucosamine to N-acetylgalactosamine ratio	SCZ	Inverse variance weighted (multiplicative random effects)	5e-06	10	-0.107431	-0.0155404	0.0763506	0.0468832	0.740289	42.5451	20.9133	115.804	0.977376	0.898138	0.98458	1.07934	Chen et al.	0.955895
3b-hydroxy-5-cholenoic acid levels	SCZ	Inverse variance weighted (multiplicative random effects)	5e-06	13	-0.0823338	-0.011822	0.0586899	0.0359754	0.742449	26.1621	20.938	50.9506	0.964716	0.920964	0.988248	1.06045	Chen et al.	0.955895
pipecolate	SCZ	Inverse variance weighted (multiplicative random effects)	5e-06	15	-0.111219	-0.0158756	0.0794674	0.0486444	0.744152	26.5983	20.898	56.8069	0.964713	0.894743	0.98425	1.08271	Meta-analysis	0.955895
Ximenoylcarnitine (C26:1) levels	SCZ	Inverse variance weighted (multiplicative random effects)	5e-08	6	-0.0799972	-0.0113861	0.0572251	0.0350057	0.744982	119.294	39.6503	203.74	0.992749	0.923119	0.988679	1.05889	Chen et al.	0.955895
4-hydroxychlorothalonil	SCZ	Inverse variance weighted (multiplicative random effects)	5e-08	5	-0.073015	0.0145178	0.102051	0.0446596	0.745123	245.244	30.9095	1063.85	0.996731	0.929587	1.01462	1.10744	Meta-analysis	0.955895
1-palmitoyl-2-stearoyl-GPC (16:0/18:0)	SCZ	Inverse variance weighted (multiplicative random effects)	5e-08	7	-0.158837	-0.0225672	0.113703	0.0695254	0.745492	82.8798	30.7863	281.824	0.926577	0.853135	0.977686	1.12042	Meta-analysis	0.955895
Caffeine to paraxanthine ratio	SCZ	Inverse variance weighted (multiplicative random effects)	5e-06	14	-0.0523664	-0.00743634	0.0374937	0.0229235	0.745636	39.9285	20.9001	151.347	0.973706	0.948981	0.992591	1.03821	Chen et al.	0.955895
1-margaroyl-2-docosahexaenoyl-GPC (17:0/22:6)*	SCZ	Inverse variance weighted (multiplicative random effects)	5e-06	17	-0.0437204	0.00866477	0.0610499	0.0267271	0.745791	22.767	20.872	28.8172	0.946206	0.957222	1.0087	1.06295	Hysi et al.	0.955895
Carotene diol (2) levels	SCZ	Inverse variance weighted (multiplicative random effects)	5e-06	12	-0.03631	0.00717878	0.0506676	0.0221882	0.746286	41.7238	21.0418	224.082	0.978014	0.964341	1.0072	1.05197	Chen et al.	0.955895
1-(1-enyl-palmitoyl)-2-oleoyl-GPC (P-16:0/18:1)*	SCZ	Inverse variance weighted (multiplicative random effects)	5e-08	8	-0.11245	0.022039	0.156528	0.0686167	0.748067	64.6172	31.0408	122.05	0.983886	0.893642	1.02228	1.16944	Meta-analysis	0.955895
3-hydroxybutyroylglycine levels	SCZ	Inverse variance weighted (multiplicative random effects)	5e-06	14	-0.0617698	-0.00869289	0.0443841	0.0270801	0.748205	60.398	20.9949	445.62	0.975597	0.940099	0.991345	1.04538	Chen et al.	0.955895
Inosine 5'-monophosphate (IMP) levels	SCZ	Inverse variance weighted (multiplicative random effects)	5e-06	14	-0.0381231	0.00745723	0.0530376	0.0232553	0.748462	22.6775	20.9049	24.7576	0.959018	0.962594	1.00749	1.05447	Chen et al.	0.955895
adenosine 5'-monophosphate (AMP)	SCZ	Inverse variance weighted (multiplicative random effects)	5e-06	10	-0.0742776	-0.0104424	0.0533928	0.032569	0.748495	23.8948	21.089	33.64	0.962324	0.928414	0.989612	1.05484	Meta-analysis	0.955895
Indolin-2-one levels	SCZ	Inverse variance weighted (multiplicative random effects)	5e-06	8	-0.0504693	0.00977407	0.0700175	0.0307364	0.750488	33.2345	21.1752	104.489	0.971993	0.950783	1.00982	1.07253	Chen et al.	0.955895
Alpha-ketoglutarate to ornithine ratio	SCZ	Inverse variance weighted (multiplicative random effects)	5e-06	15	-0.078143	-0.0108591	0.0564248	0.0343285	0.751753	23.5415	21.1394	43.3132	0.960353	0.924832	0.9892	1.05805	Chen et al.	0.955895
glycosyl-N-stearoyl-sphingosine (d18:1/18:0)	SCZ	Inverse variance weighted (multiplicative random effects)	5e-08	11	-0.0579093	0.0111241	0.0801576	0.0352212	0.752126	76.7316	30.4579	268.864	0.985149	0.943736	1.01119	1.08346	Meta-analysis	0.955895
Branched chain 14:0 dicarboxylic acid levels	SCZ	Inverse variance weighted (multiplicative random effects)	5e-06	8	-0.0924034	0.0177019	0.127807	0.0561762	0.752675	23.0718	20.8992	28.179	0.96028	0.911737	1.01786	1.13633	Chen et al.	0.955895
Chiro-inositol levels	SCZ	Inverse variance weighted (multiplicative random effects)	5e-06	7	-0.0436096	0.00834159	0.0602928	0.0265057	0.752982	22.0263	20.8511	24.0558	0.961082	0.957328	1.00838	1.06215	Chen et al.	0.955895
3-methylcytidine levels	SCZ	Inverse variance weighted (multiplicative random effects)	5e-06	8	-0.0290009	0.00554314	0.0400871	0.0176245	0.753131	173.321	21.3273	1060.12	0.990319	0.971416	1.00556	1.0409	Chen et al.	0.955895
Phosphate to acetoacetate ratio	SCZ	Inverse variance weighted (multiplicative random effects)	5e-06	13	-0.0611042	0.0116508	0.0844059	0.0371199	0.75362	23.0401	21.0588	27.1959	0.959924	0.940725	1.01172	1.08807	Chen et al.	0.955895
Flavin adenine dinucleotide (FAD) levels	SCZ	Inverse variance weighted (multiplicative random effects)	5e-06	19	-0.0407516	0.00774633	0.0562443	0.0247438	0.754234	46.1519	20.8627	411.579	0.976377	0.960068	1.00778	1.05786	Chen et al.	0.955895
1-pentadecanoyl-2-docosahexaenoyl-GPC (15:0/22:6)*	SCZ	Inverse variance weighted (multiplicative random effects)	5e-06	16	-0.0646148	0.0122075	0.0890299	0.0391951	0.755455	23.8958	21.0345	44.7906	0.955821	0.937428	1.01228	1.09311	Hysi et al.	0.955895
1-dihomo-linolenoyl-GPC (20:3n3 or 6)*	SCZ	Inverse variance weighted (multiplicative random effects)	5e-06	16	-0.0883671	-0.0121142	0.0641388	0.0389046	0.755511	33.8566	20.9346	137.453	0.969988	0.915425	0.987959	1.06624	Hysi et al.	0.955895
1-(1-enyl-palmitoyl)-2-docosahexaenoyl-GPE (P-16:0/22:6)*	SCZ	Inverse variance weighted (multiplicative random effects)	5e-06	17	-0.0674585	0.012733	0.0929245	0.0409141	0.755638	23.5822	10.246	37.9272	0.960067	0.934766	1.01281	1.09738	Hysi et al.	0.955895
Citraconate/glutaconate levels	SCZ	Inverse variance weighted (multiplicative random effects)	5e-06	14	-0.0969823	-0.0131677	0.0706469	0.0427626	0.758139	23.5231	21.0641	28.1101	0.958689	0.907572	0.986919	1.0732	Chen et al.	0.955895
Alpha-tocopherol to glycerol ratio	SCZ	Inverse variance weighted (multiplicative random effects)	5e-06	8	-0.141019	0.0261188	0.193257	0.0852745	0.759383	22.0139	20.9246	24.434	0.942551	0.868473	1.02646	1.21319	Chen et al.	0.955895
linoleoyl-arachidonoyl-glycerol (18:2/20:4) [1]*	SCZ	Inverse variance weighted (multiplicative random effects)	5e-08	7	-0.131178	-0.0176609	0.0958562	0.0579169	0.760415	150.529	31.9116	621.615	0.993204	0.877062	0.982494	1.1006	Meta-analysis	0.955895
O-methylcatechol sulfate	SCZ	Inverse variance weighted (multiplicative random effects)	5e-06	12	-0.139223	0.025628	0.190479	0.0841078	0.760591	23.3137	21.6606	26.1443	0.960471	0.870034	1.02596	1.20983	Hysi et al.	0.955895
Alpha-ketobutyrate to pyruvate ratio	SCZ	Inverse variance weighted (multiplicative random effects)	5e-06	6	-0.0829969	0.0152717	0.11354	0.0501371	0.760671	22.413	22.0108	22.7509	0.959384	0.920354	1.01539	1.12024	Chen et al.	0.955895
Spermidine to 5-methylthioadenosine (MTA) ratio	SCZ	Inverse variance weighted (multiplicative random effects)	5e-06	12	-0.0917704	-0.0123402	0.06709	0.0405256	0.760744	23.8739	20.9146	28.7244	0.958323	0.912315	0.987736	1.06939	Chen et al.	0.955895
mannitol/sorbitol	SCZ	Inverse variance weighted (multiplicative random effects)	5e-06	12	-0.0752324	0.0137712	0.102775	0.04541	0.761689	23.8729	21.1523	33.3445	0.960037	0.927528	1.01387	1.10824	Meta-analysis	0.955895
taurolithocholate 3-sulfate	SCZ	Inverse variance weighted (multiplicative random effects)	5e-06	24	-0.0612906	0.0112023	0.0836951	0.0369862	0.761983	33.2189	21.0014	161.485	0.965902	0.94055	1.01127	1.0873	Meta-analysis	0.955895
N-acetylphenylalanine	SCZ	Inverse variance weighted (multiplicative random effects)	5e-08	7	-0.0504316	0.00920902	0.0688497	0.0304289	0.762164	320.499	30.1879	1047.55	0.997322	0.950819	1.00925	1.07128	Meta-analysis	0.955895
1-stearoyl-2-docosahexaenoyl-GPE (18:0/22:6)*	SCZ	Inverse variance weighted (multiplicative random effects)	5e-08	9	-0.0634283	0.0114917	0.0864118	0.0382245	0.76369	125.952	29.8972	683.242	0.99165	0.938541	1.01156	1.09026	Meta-analysis	0.955895
Beta-hydroxyisovaleroylcarnitine levels	SCZ	Inverse variance weighted (multiplicative random effects)	5e-06	14	-0.0553816	0.0100131	0.0754078	0.0333646	0.764092	43.2217	20.9417	252.645	0.975172	0.946124	1.01006	1.07832	Chen et al.	0.955895
Spermidine to adenosine 5'-diphosphate (ADP) ratio	SCZ	Inverse variance weighted (multiplicative random effects)	5e-06	13	-0.0706951	-0.0093754	0.0519443	0.0312856	0.764428	21.8544	13.5508	25.1467	0.953118	0.931746	0.990668	1.05332	Chen et al.	0.955895
N-carbamoylalanine levels	SCZ	Inverse variance weighted (multiplicative random effects)	5e-06	9	-0.0579365	0.0104359	0.0788083	0.0348839	0.764816	21.8621	20.9573	24.7087	0.958279	0.94371	1.01049	1.082	Chen et al.	0.955895
Glucuronide of piperine metabolite C17H21NO3 (4) levels	SCZ	Inverse variance weighted (multiplicative random effects)	5e-06	9	-0.0526377	0.00944751	0.0715327	0.0316761	0.76551	36.8625	21.1964	148.37	0.975786	0.948724	1.00949	1.07415	Chen et al.	0.955895
Bilirubin (Z,Z) to taurocholate ratio	SCZ	Inverse variance weighted (multiplicative random effects)	5e-06	10	-0.0456582	0.0081847	0.0620276	0.0274708	0.765748	37.8485	21.0002	154.925	0.965292	0.955368	1.00822	1.06399	Chen et al.	0.955895
Glycolithocholate levels	SCZ	Inverse variance weighted (multiplicative random effects)	5e-06	10	-0.0705533	0.0126033	0.0957599	0.0424268	0.766421	22.398	21.0528	26.059	0.852449	0.931878	1.01268	1.10049	Chen et al.	0.955895
Adenosine 5'-diphosphate (ADP) to ornithine ratio	SCZ	Inverse variance weighted (multiplicative random effects)	5e-06	10	-0.0618782	-0.00812502	0.0456281	0.0274251	0.76703	23.3923	21.3932	26.4961	0.952756	0.939997	0.991908	1.04669	Chen et al.	0.955895
alanine	SCZ	Inverse variance weighted (multiplicative random effects)	5e-06	7	-0.158941	0.0282985	0.215538	0.0955302	0.767058	24.042	21.9579	29.0626	0.964332	0.853047	1.0287	1.24053	Meta-analysis	0.955895
Propyl 4-hydroxybenzoate sulfate levels	SCZ	Inverse variance weighted (multiplicative random effects)	5e-06	10	-0.090026	-0.0117679	0.0664901	0.0399276	0.768199	22.7186	20.9596	25.5155	0.946819	0.913907	0.988301	1.06875	Chen et al.	0.955895
1-(1-enyl-stearoyl)-2-linoleoyl-GPC (P-18:0/18:2)*	SCZ	Inverse variance weighted (multiplicative random effects)	5e-06	6	-0.0993731	-0.012977	0.073419	0.0440796	0.768452	26.9328	20.9017	47.5296	0.931869	0.905405	0.987107	1.07618	Hysi et al.	0.955895
proline	SCZ	Inverse variance weighted (multiplicative random effects)	5e-06	20	-0.0620564	-0.00808287	0.0458907	0.0275375	0.769123	53.9321	20.9306	551.24	0.982385	0.93983	0.99195	1.04696	Meta-analysis	0.955895
1-(1-enyl-oleoyl)-GPE (P-18:1)*	SCZ	Inverse variance weighted (multiplicative random effects)	5e-06	12	-0.0976307	-0.0127012	0.0722283	0.0433314	0.769433	24.4371	20.9689	30.9342	0.960859	0.906984	0.987379	1.0749	Meta-analysis	0.955895
Acetylcarnitine (C2) to propionylcarnitine (C3) ratio	SCZ	Inverse variance weighted (multiplicative random effects)	5e-06	10	-0.0971336	-0.0125861	0.0719613	0.0431364	0.770458	25.8571	21.1249	54.6711	0.962616	0.907435	0.987493	1.07461	Chen et al.	0.956253
Adenosine 5'-diphosphate (ADP) to choline phosphate ratio	MS	Inverse variance weighted (multiplicative random effects)	5e-06	11	-0.108232	-0.0222846	0.0636633	0.0438509	0.611321	22.9172	21.5518	26.1528	0.960308	0.897419	0.977962	1.06573	Chen et al.	0.956341
docosapentaenoate (n3 DPA; 22:5n3)	MS	Inverse variance weighted (multiplicative random effects)	5e-06	13	-0.298767	-0.0613925	0.175982	0.121109	0.612213	32.9377	20.7842	158.76	0.969854	0.741732	0.940454	1.19242	Meta-analysis	0.956341
quinate	MS	Inverse variance weighted (multiplicative random effects)	5e-06	12	-0.263133	-0.0539712	0.155191	0.106715	0.613032	24.4732	20.9931	37.8775	0.952902	0.76864	0.947459	1.16788	Meta-analysis	0.956341
fumarate	MS	Inverse variance weighted (multiplicative random effects)	5e-06	10	-0.130105	-0.0265883	0.0769282	0.0528145	0.614664	27.6295	21.1466	46.6652	0.963021	0.878003	0.973762	1.07996	Hysi et al.	0.956341
1-nonadecanoyl-GPC (19:0)	MS	Inverse variance weighted (multiplicative random effects)	5e-06	11	-0.122621	0.0422794	0.207179	0.0841326	0.615293	23.253	21.1531	25.518	0.959962	0.884599	1.04319	1.2302	Hysi et al.	0.956341
3-methoxycatechol sulfate (2) levels	MS	Inverse variance weighted (multiplicative random effects)	5e-06	11	-0.088904	0.0304253	0.149755	0.0608823	0.617259	22.5047	20.8679	25.5725	0.953532	0.914933	1.03089	1.16155	Chen et al.	0.956341
Sphingomyelin (d17:1/14:0, d16:1/15:0) levels	MS	Inverse variance weighted (multiplicative random effects)	5e-06	15	-0.198471	-0.0401878	0.118095	0.0807567	0.618738	29.2773	20.9133	117.849	0.968042	0.819984	0.960609	1.12535	Chen et al.	0.956341
5-methylthioadenosine (mta) levels	MS	Inverse variance weighted (multiplicative random effects)	5e-08	5	-0.115976	-0.0234326	0.0691104	0.0472158	0.619691	39.0681	33.6195	43.0139	0.976947	0.890497	0.97684	1.07155	Chen et al.	0.956341
Sphingomyelin (d18:2/21:0, d16:2/23:0) levels	MS	Inverse variance weighted (multiplicative random effects)	5e-08	5	-0.10179	-0.0205615	0.0606673	0.0414433	0.619798	55.7255	29.9442	127.437	0.985559	0.903219	0.979648	1.06255	Chen et al.	0.956341
Proline to glutamate ratio	MS	Inverse variance weighted (multiplicative random effects)	5e-06	14	-0.148057	-0.0298529	0.0883512	0.0603082	0.620596	28.5116	20.8983	86.4477	0.966971	0.862382	0.970588	1.09237	Chen et al.	0.956341
Adenosine 5'-diphosphate (ADP) to glucose ratio	MS	Inverse variance weighted (multiplicative random effects)	5e-06	8	-0.185727	0.0627536	0.311235	0.126776	0.620603	23.584	21.3988	25.9869	0.962898	0.8305	1.06476	1.36511	Chen et al.	0.956341
gamma-glutamylvaline	MS	Inverse variance weighted (multiplicative random effects)	5e-06	8	-0.199221	-0.0400162	0.119188	0.0812267	0.622261	29.5323	21.2401	67.1307	0.969281	0.819369	0.960774	1.12658	Meta-analysis	0.956341
2-ketocaprylate levels	MS	Inverse variance weighted (multiplicative random effects)	5e-06	16	-0.0686618	0.0230352	0.114732	0.0467842	0.622457	42.6113	20.8998	264.736	0.977098	0.933642	1.0233	1.12157	Chen et al.	0.956341
Cysteinylglycine to taurine ratio	MS	Inverse variance weighted (multiplicative random effects)	5e-06	9	-0.127845	0.0427999	0.213445	0.0870639	0.623008	32.5816	21.1711	115.586	0.971628	0.879989	1.04373	1.23794	Chen et al.	0.956341
Tridecenedioate (C13:1-DC) levels	MS	Inverse variance weighted (multiplicative random effects)	5e-06	10	-0.0464784	0.0155488	0.0775761	0.0316465	0.623195	27.7362	21.1224	68.4858	0.959382	0.954585	1.01567	1.08066	Chen et al.	0.956341
6-oxopiperidine-2-carboxylate levels	MS	Inverse variance weighted (multiplicative random effects)	5e-06	10	-0.0565752	0.0188636	0.0943024	0.0384892	0.624062	71.2544	21.0091	417.39	0.986647	0.944995	1.01904	1.09889	Chen et al.	0.956341
5,6-dihydrouridine levels	MS	Inverse variance weighted (multiplicative random effects)	5e-06	17	-0.0868451	0.0288428	0.144531	0.0590244	0.625083	29.2574	21.2154	88.5174	0.965915	0.916819	1.02926	1.1555	Chen et al.	0.956341
Glutamate to kynurenine ratio	MS	Inverse variance weighted (multiplicative random effects)	5e-06	17	-0.132276	-0.0263852	0.0795057	0.054026	0.625281	23.7485	17.0208	38.6629	0.960291	0.876099	0.97396	1.08275	Chen et al.	0.956341
1-palmitoyl-2-arachidonoyl-GPE (16:0/20:4)*	MS	Inverse variance weighted (multiplicative random effects)	5e-08	6	-0.0428386	0.0141724	0.0711833	0.0290872	0.62609	399.729	46.2189	1061.57	0.997915	0.958066	1.01427	1.07378	Meta-analysis	0.956341
Creatine to carnitine ratio	MS	Inverse variance weighted (multiplicative random effects)	5e-06	13	-0.114579	-0.022792	0.0689951	0.0468302	0.626474	40.7413	21.442	174.087	0.971975	0.891741	0.977466	1.07143	Chen et al.	0.956341
N-acetyl-L-glutamine levels	MS	Inverse variance weighted (multiplicative random effects)	5e-06	13	-0.0404816	0.0133037	0.0670889	0.0274415	0.627817	132.984	21.0907	979.717	0.991965	0.960327	1.01339	1.06939	Chen et al.	0.956341
3-methyl-2-oxovalerate to 4-methyl-2-oxopentanoate ratio	MS	Inverse variance weighted (multiplicative random effects)	5e-06	8	-0.362424	-0.0717145	0.218995	0.148321	0.628735	22.543	21.3018	24.5025	0.96047	0.695987	0.930797	1.24483	Chen et al.	0.956341
Cytidine to N-acetylneuraminate ratio	MS	Inverse variance weighted (multiplicative random effects)	5e-06	15	-0.0781174	0.0255748	0.129267	0.0529042	0.628799	24.9025	21.0274	56.8345	0.951062	0.924856	1.0259	1.13799	Chen et al.	0.956341
gamma-glutamylglycine	MS	Inverse variance weighted (multiplicative random effects)	5e-08	8	-0.208997	-0.0412689	0.12646	0.0855757	0.629629	234.593	31.34	1550.66	0.996011	0.811397	0.959571	1.1348	Meta-analysis	0.956341
11beta-hydroxyetiocholanolone glucuronide levels	MS	Inverse variance weighted (multiplicative random effects)	5e-06	12	-0.119898	0.0390618	0.198021	0.0811017	0.630062	23.9175	18.3935	44.4461	0.960316	0.887011	1.03983	1.21899	Chen et al.	0.956341
Adenosine 5'-monophosphate (AMP) to inosine 5'-monophosphate (IMP) ratio	MS	Inverse variance weighted (multiplicative random effects)	5e-06	16	-0.0746685	0.0242734	0.123215	0.0504806	0.630626	23.8936	21.072	40.0548	0.96049	0.928051	1.02457	1.13113	Chen et al.	0.956341
N-formylphenylalanine levels	MS	Inverse variance weighted (multiplicative random effects)	5e-06	13	-0.110643	0.0359335	0.18251	0.0747838	0.630873	23.4489	21.1331	26.5306	0.958403	0.895259	1.03659	1.20023	Chen et al.	0.956341
trimethylamine N-oxide	MS	Inverse variance weighted (multiplicative random effects)	5e-06	10	-0.195543	0.0633156	0.322174	0.132071	0.631649	22.5211	19.5931	28.25	0.952751	0.822388	1.06536	1.38012	Meta-analysis	0.956341
Glycochenodeoxycholate 3-sulfate levels	MS	Inverse variance weighted (multiplicative random effects)	5e-08	7	-0.187599	-0.0368462	0.113906	0.0769144	0.6319	77.1787	32.198	211.578	0.98798	0.828947	0.963824	1.12065	Chen et al.	0.956341
1-(1-enyl-stearoyl)-2-docosahexaenoyl-GPC (P-18:0/22:6)*	MS	Inverse variance weighted (multiplicative random effects)	5e-06	7	-0.37449	-0.073491	0.227508	0.153571	0.63226	23.2798	21.5466	27.2587	0.963109	0.68764	0.929145	1.25547	Hysi et al.	0.956341
1-palmitoyl-GPE (16:0)	SCZ	Inverse variance weighted (multiplicative random effects)	5e-08	7	-0.0845472	0.0146899	0.113927	0.0506312	0.771712	114.063	40.332	278.212	0.990144	0.918928	1.0148	1.12067	Meta-analysis	0.956446
Tauro-beta-muricholate levels	SCZ	Inverse variance weighted (multiplicative random effects)	5e-06	14	-0.035466	0.0061499	0.0477658	0.0212326	0.772089	50.4667	21.0969	411.56	0.980967	0.965156	1.00617	1.04893	Chen et al.	0.956446
palmitoyl-arachidonoyl-glycerol (16:0/20:4) [2]*	SCZ	Inverse variance weighted (multiplicative random effects)	5e-06	18	-0.0742447	-0.00952064	0.0552034	0.0330225	0.773111	31.6321	20.9284	158.641	0.969611	0.928445	0.990525	1.05676	Hysi et al.	0.956799
1-pentadecanoyl-2-arachidonoyl-GPC (15:0/20:4)*	MS	Inverse variance weighted (multiplicative random effects)	5e-06	10	-0.0504363	0.0162086	0.0828536	0.0340025	0.633584	118.946	21.204	970.26	0.984373	0.950814	1.01634	1.08638	Hysi et al.	0.957024
Mannonate levels	MS	Inverse variance weighted (multiplicative random effects)	5e-06	9	-0.135687	-0.026483	0.0827216	0.0557166	0.634562	43.1114	20.9286	200.289	0.978868	0.873115	0.973865	1.08624	Chen et al.	0.957024
Taurocholate to oxalate (ethanedioate) ratio	MS	Inverse variance weighted (multiplicative random effects)	5e-06	9	-0.148796	-0.0288851	0.0910256	0.0611789	0.636825	23.6211	21.1103	28.8414	0.962096	0.861745	0.971528	1.0953	Chen et al.	0.957024
N-acetylneuraminate	MS	Inverse variance weighted (multiplicative random effects)	5e-06	19	-0.158988	-0.0308117	0.0973646	0.0653961	0.63753	33.0766	20.9914	146.003	0.970334	0.853007	0.969658	1.10226	Meta-analysis	0.957024
N4-acetylcytidine	MS	Inverse variance weighted (multiplicative random effects)	5e-08	9	-0.107447	0.0339832	0.175413	0.0721582	0.637674	79.1336	30.8861	302.879	0.988752	0.898124	1.03457	1.19174	Meta-analysis	0.957024
Furaneol sulfate levels	MS	Inverse variance weighted (multiplicative random effects)	5e-06	8	-0.162341	-0.0313784	0.099584	0.0668176	0.638632	41.2512	20.9301	177.034	0.966073	0.850151	0.969109	1.10471	Chen et al.	0.957024
Glutamate to glutamine ratio	MS	Inverse variance weighted (multiplicative random effects)	5e-06	15	-0.100744	0.031731	0.164206	0.0675891	0.638734	24.4404	20.8756	41.1301	0.940532	0.904165	1.03224	1.17846	Chen et al.	0.957024
Bilirubin degradation product, C17H20N2O5 (1) levels	MS	Inverse variance weighted (multiplicative random effects)	5e-06	12	-0.0410184	0.012876	0.0667705	0.0274972	0.639593	71.4471	21.0275	610.494	0.98429	0.959811	1.01296	1.06905	Chen et al.	0.957024
1-palmitoyl-2-arachidonoyl-GPI (16:0/20:4)*	MS	Inverse variance weighted (multiplicative random effects)	5e-08	7	-0.226996	-0.0437175	0.139561	0.0935096	0.640129	67.2147	36.3295	155.716	0.964421	0.796924	0.957224	1.14977	Meta-analysis	0.957024
Salicylate to citrate ratio	MS	Inverse variance weighted (multiplicative random effects)	5e-06	10	-0.266406	-0.0512875	0.163831	0.109754	0.64029	22.7491	20.9197	27.0549	0.959651	0.766128	0.950006	1.17801	Chen et al.	0.957024
3,4-dihydroxybutyrate levels	BP	Inverse variance weighted (multiplicative random effects)	5e-06	11	-0.109228	-0.0152689	0.0786905	0.0479385	0.750097	34.3518	20.9913	147.544	0.973535	0.896526	0.984847	1.08187	Chen et al.	0.957429
2-hydroxyoctanoate	ANX	Inverse variance weighted (multiplicative random effects)	5e-06	13	-0.0270096	0.00350485	0.0340193	0.0155686	0.821883	46.2987	21.3814	262.587	0.958549	0.973352	1.00351	1.0346	Meta-analysis	0.957513
Serine to alpha-ketobutyrate ratio	BP	Inverse variance weighted (multiplicative random effects)	5e-06	10	-0.093092	-0.0129456	0.0672008	0.040891	0.751557	26.4593	21.3917	41.7561	0.922516	0.91111	0.987138	1.06951	Chen et al.	0.95754
glycerol	BP	Inverse variance weighted (multiplicative random effects)	5e-06	7	-0.313975	-0.0433124	0.227351	0.138093	0.75379	22.9391	20.8412	28.2687	0.961107	0.730537	0.957612	1.25527	Meta-analysis	0.95754
lysine	BP	Inverse variance weighted (multiplicative random effects)	5e-08	6	-0.127638	-0.0175409	0.0925564	0.0561721	0.754835	68.2155	30.3912	121.926	0.987279	0.880172	0.982612	1.09698	Meta-analysis	0.95754
cystine	BP	Inverse variance weighted (multiplicative random effects)	5e-06	11	-0.0890581	0.0168664	0.122791	0.0540431	0.754971	24.8067	21.1683	44.5455	0.963318	0.914792	1.01701	1.13065	Meta-analysis	0.95754
glycocholate	BP	Inverse variance weighted (multiplicative random effects)	5e-06	8	-0.264724	-0.0362661	0.192191	0.11656	0.755697	22.9017	20.9349	27.3282	0.946264	0.767418	0.964384	1.2119	Meta-analysis	0.95754
Alpha-ketobutyrate to 4-methyl-2-oxopentanoate ratio	BP	Inverse variance weighted (multiplicative random effects)	5e-06	6	-0.0836647	0.0157566	0.115178	0.0507252	0.756084	21.6427	20.9525	24.0906	0.958176	0.91974	1.01588	1.12207	Chen et al.	0.95754
Indolebutyrate levels	BP	Inverse variance weighted (multiplicative random effects)	5e-06	14	-0.0452241	0.00847199	0.0621681	0.027396	0.757137	27.0434	20.8505	77.4078	0.960765	0.955783	1.00851	1.06414	Chen et al.	0.95754
Ceramide (d18:1/17:0, d17:1/18:0) levels	BP	Inverse variance weighted (multiplicative random effects)	5e-06	12	-0.0452778	0.00847688	0.0622316	0.0274259	0.757258	24.8775	21.1885	42.0206	0.957599	0.955732	1.00851	1.06421	Chen et al.	0.95754
3-ethylcatechol sulfate (2) levels	BP	Inverse variance weighted (multiplicative random effects)	5e-06	10	-0.0877223	-0.011938	0.0638463	0.0386655	0.75751	22.8318	20.9548	27.8362	0.956431	0.916015	0.988133	1.06593	Chen et al.	0.95754
Hydroxyasparagine levels	BP	Inverse variance weighted (multiplicative random effects)	5e-06	12	-0.0745558	-0.0101433	0.0542693	0.0328635	0.75759	23.9376	20.8816	28.8607	0.959731	0.928156	0.989908	1.05577	Chen et al.	0.95754
1-margaroyl-2-arachidonoyl-GPC (17:0/20:4)*	AD	Inverse variance weighted (multiplicative random effects)	5e-06	13	-0.0281572	0.015155	0.0584671	0.0220981	0.492836	130.671	20.8666	1411.58	0.992283	0.972235	1.01527	1.06021	Hysi et al.	0.957665
Leucine to phosphate ratio	AD	Inverse variance weighted (multiplicative random effects)	5e-06	15	-0.0952767	-0.02464	0.0459967	0.0360391	0.494164	22.5222	20.9797	30.3367	0.953026	0.909121	0.975661	1.04707	Chen et al.	0.957665
pro-hydroxy-pro	AD	Inverse variance weighted (multiplicative random effects)	5e-06	5	-0.375049	-0.0968722	0.181305	0.141927	0.494891	23.9833	21.2214	29.3825	0.921404	0.687256	0.907672	1.19878	Meta-analysis	0.957665
Histidine to alanine ratio	AD	Inverse variance weighted (multiplicative random effects)	5e-06	13	-0.129441	-0.0333903	0.0626605	0.0490055	0.495645	23.4229	21.0191	30.6039	0.959993	0.878586	0.967161	1.06467	Chen et al.	0.957665
3-hydroxydecanoylcarnitine levels	AD	Inverse variance weighted (multiplicative random effects)	5e-06	13	-0.0803028	-0.0206695	0.0389638	0.0304252	0.496913	23.9043	21.013	32.0843	0.956611	0.922837	0.979543	1.03973	Chen et al.	0.957665
Adenosine 5'-diphosphate (ADP) to tyrosine ratio	AD	Inverse variance weighted (multiplicative random effects)	5e-06	8	-0.0953437	-0.0245237	0.0462963	0.0361327	0.49732	23.0689	20.9027	26.748	0.961971	0.90906	0.975775	1.04738	Chen et al.	0.957665
Carnitine C14:1 levels	AD	Inverse variance weighted (multiplicative random effects)	5e-06	14	-0.0355673	0.0188242	0.0732157	0.0277508	0.497562	23.1092	21.2331	25.4168	0.959802	0.965058	1.019	1.07596	Chen et al.	0.957665
Arginine to ornithine ratio	AD	Inverse variance weighted (multiplicative random effects)	5e-08	6	-0.0514522	0.0271538	0.10576	0.0401051	0.498364	55.7909	30.5737	134.799	0.984435	0.949849	1.02753	1.11155	Chen et al.	0.957665
Alliin levels	AD	Inverse variance weighted (multiplicative random effects)	5e-06	11	-0.0528907	-0.0135787	0.0257334	0.0200572	0.498408	59.3521	20.9895	436.229	0.983483	0.948484	0.986513	1.02607	Chen et al.	0.957665
Bilirubin degradation product, C17H18N2O4 (2) levels	AD	Inverse variance weighted (multiplicative random effects)	5e-06	12	-0.0548296	-0.014065	0.0266996	0.0207983	0.498877	102.141	20.8765	921.934	0.98904	0.946646	0.986033	1.02706	Chen et al.	0.957665
Adenosine 5'-monophosphate (AMP) to N-palmitoyl-sphingosine (d18:1 to 16:0) ratio	ANX	Inverse variance weighted (multiplicative random effects)	5e-06	9	-0.0783748	-0.00803294	0.0623089	0.0358887	0.82289	22.9439	20.9194	24.6866	0.952531	0.924618	0.991999	1.06429	Chen et al.	0.957826
2-hydroxypalmitate	MS	Inverse variance weighted (multiplicative random effects)	5e-06	8	-0.276425	-0.0530291	0.170367	0.113977	0.641746	30.3399	20.9401	75.4931	0.959634	0.758491	0.948352	1.18574	Meta-analysis	0.957985
1-stearoyl-2-oleoyl-GPC (18:0/18:1)	MS	Inverse variance weighted (multiplicative random effects)	5e-06	15	-0.127019	0.0394271	0.205873	0.0849215	0.642449	31.0209	20.8164	92.7769	0.966608	0.880717	1.04021	1.2286	Meta-analysis	0.957985
Tyramine O-sulfate levels	ALS	Inverse variance weighted (multiplicative random effects)	5e-06	8	-0.164863	-0.0255271	0.113809	0.0710897	0.719533	22.9564	21.637	24.1228	0.960128	0.84801	0.974796	1.12054	Chen et al.	0.958332
Caffeine to theobromine ratio	ALS	Inverse variance weighted (multiplicative random effects)	5e-06	9	-0.120906	-0.0186369	0.083632	0.052178	0.720958	23.7255	21.0131	28.1734	0.958973	0.886117	0.981536	1.08723	Chen et al.	0.958332
Levulinoylcarnitine levels	ALS	Inverse variance weighted (multiplicative random effects)	5e-06	13	-0.119031	-0.0182917	0.0824473	0.0513974	0.721925	35.1487	20.8653	113.56	0.973463	0.887781	0.981875	1.08594	Chen et al.	0.958332
stearoyl sphingomyelin (d18:1/18:0)	ALS	Inverse variance weighted (multiplicative random effects)	5e-08	10	-0.0993921	0.0220303	0.143453	0.0619502	0.72213	70.7446	31.703	170.195	0.984976	0.905388	1.02227	1.15425	Meta-analysis	0.958332
pregnenolone sulfate	ALS	Inverse variance weighted (multiplicative random effects)	5e-08	11	-0.0905147	0.0199188	0.130352	0.0563436	0.723696	67.8503	31.3229	215.536	0.984406	0.913461	1.02012	1.13923	Meta-analysis	0.958332
Androstenediol (3beta,17beta) monosulfate (1) levels	ALS	Inverse variance weighted (multiplicative random effects)	5e-06	17	-0.113163	-0.0172584	0.0786456	0.0489307	0.724304	28.1683	21.1672	106.142	0.966298	0.893006	0.98289	1.08182	Chen et al.	0.958332
N-acetylvaline levels	ALS	Inverse variance weighted (multiplicative random effects)	5e-06	12	-0.0577632	0.012635	0.0830332	0.0359174	0.725004	22.533	20.9851	26.9499	0.959215	0.943873	1.01272	1.08658	Chen et al.	0.958332
sphingomyelin (d18:1/18:1, d18:2/18:0)	ALS	Inverse variance weighted (multiplicative random effects)	5e-08	5	-0.133903	0.0291509	0.192205	0.0831909	0.726032	85.7179	31.3956	161.476	0.988682	0.874675	1.02958	1.21192	Meta-analysis	0.958332
Carnitine C5:1 levels	ALS	Inverse variance weighted (multiplicative random effects)	5e-06	13	-0.0815233	0.017733	0.116989	0.050641	0.726211	26.9311	21.0678	63.2501	0.962007	0.921711	1.01789	1.12411	Chen et al.	0.958332
aconitate [cis or trans]	ALS	Inverse variance weighted (multiplicative random effects)	5e-06	11	-0.16343	0.0353241	0.234078	0.101405	0.72758	26.6609	21.0572	38.1257	0.965785	0.849226	1.03596	1.26374	Meta-analysis	0.958332
etiocholanolone glucuronide	ALS	Inverse variance weighted (multiplicative random effects)	5e-08	11	-0.0359527	0.00774757	0.0514478	0.022296	0.728226	204.698	30.1186	1641.96	0.995351	0.964686	1.00778	1.05279	Meta-analysis	0.958332
adenosine 5'-monophosphate (AMP)	ALS	Inverse variance weighted (multiplicative random effects)	5e-06	10	-0.165474	0.0355261	0.236526	0.102551	0.729024	23.8948	21.089	33.64	0.962324	0.847492	1.03616	1.26684	Meta-analysis	0.958332
oleoyl-arachidonoyl-glycerol (18:1/20:4) [2]*	ALS	Inverse variance weighted (multiplicative random effects)	5e-08	5	-0.0678205	0.0145333	0.0968872	0.0420173	0.729425	138.562	36.9104	461.984	0.993698	0.934428	1.01464	1.10174	Hysi et al.	0.958332
P-cresol glucuronide levels	ALS	Inverse variance weighted (multiplicative random effects)	5e-06	14	-0.09141	0.0195452	0.1305	0.0566098	0.729898	25.1757	20.9075	57.6763	0.962664	0.912643	1.01974	1.1394	Chen et al.	0.958332
3-methoxytyramine sulfate levels	ALS	Inverse variance weighted (multiplicative random effects)	5e-06	8	-0.0352194	0.00752887	0.0502771	0.0218103	0.729946	24.0059	21.1647	32.6513	0.961956	0.965394	1.00756	1.05156	Chen et al.	0.958332
arabitol/xylitol	ALS	Inverse variance weighted (multiplicative random effects)	5e-06	16	-0.122617	0.0261114	0.17484	0.0758818	0.730766	27.0274	21.0214	83.9292	0.963928	0.884602	1.02646	1.19106	Meta-analysis	0.958332
orotate	ALS	Inverse variance weighted (multiplicative random effects)	5e-08	7	-0.042436	0.00898634	0.0604087	0.0262359	0.731959	310.632	30.7069	1139.74	0.997236	0.958452	1.00903	1.06227	Meta-analysis	0.958332
2,6-dihydroxybenzoic acid levels	ALS	Inverse variance weighted (multiplicative random effects)	5e-06	14	-0.0693972	0.0145272	0.0984516	0.0428186	0.734404	30.7323	20.8702	121.178	0.9671	0.932956	1.01463	1.10346	Chen et al.	0.958332
N-alpha-acetylornithine levels	ALS	Inverse variance weighted (multiplicative random effects)	5e-06	16	-0.0638751	-0.00942493	0.0450252	0.0277807	0.734412	26.9585	20.7912	91.1527	0.95701	0.938122	0.990619	1.04605	Chen et al.	0.958332
4-hydroxyhippurate	ALS	Inverse variance weighted (multiplicative random effects)	5e-06	8	-0.197671	0.0410175	0.279706	0.12178	0.736256	23.81	20.9126	35.1042	0.957897	0.820639	1.04187	1.32274	Meta-analysis	0.958332
Adenosine 5'-diphosphate (ADP) to N-acetylglucosamine to N-acetylgalactosamine ratio	ALS	Inverse variance weighted (multiplicative random effects)	5e-06	8	-0.150966	-0.02211	0.106746	0.0657427	0.736636	22.2657	20.9548	24.3344	0.959996	0.859877	0.978133	1.11265	Chen et al.	0.958332
Phosphate to acetoacetate ratio	ALS	Inverse variance weighted (multiplicative random effects)	5e-06	13	-0.065426	0.013503	0.092432	0.0402699	0.737389	23.0401	21.0588	27.1959	0.959924	0.936668	1.01359	1.09684	Chen et al.	0.958332
1-linoleoyl-GPG (18:2) levels	ALS	Inverse variance weighted (multiplicative random effects)	5e-06	12	-0.0715332	-0.0104436	0.050646	0.0311682	0.73757	63.2478	20.9342	440.671	0.984116	0.930965	0.989611	1.05195	Chen et al.	0.958332
glycocholate	ALS	Inverse variance weighted (multiplicative random effects)	5e-06	9	-0.143179	0.0295199	0.202218	0.0881114	0.737603	22.8804	20.9349	27.3282	0.950277	0.866599	1.02996	1.22412	Meta-analysis	0.958332
DHEAS levels	ALS	Inverse variance weighted (multiplicative random effects)	5e-06	25	-0.0569595	0.0117326	0.0804247	0.035047	0.7378	28.0366	20.8372	133.321	0.964722	0.944632	1.0118	1.08375	Chen et al.	0.958332
theobromine	ALS	Inverse variance weighted (multiplicative random effects)	5e-06	11	-0.126713	0.0260926	0.178898	0.077962	0.737864	26.3036	20.9809	52.732	0.96278	0.880987	1.02644	1.1959	Meta-analysis	0.958332
Phosphate to sulfate ratio	ANX	Inverse variance weighted (multiplicative random effects)	5e-06	18	-0.0411029	0.00520798	0.0515189	0.023628	0.825548	23.4875	18.3009	36.859	0.959421	0.95973	1.00522	1.05287	Chen et al.	0.958334
3-bromo-5-chloro-2,6-dihydroxybenzoic acid levels	ANX	Inverse variance weighted (multiplicative random effects)	5e-06	10	-0.0171296	0.00214468	0.021419	0.00983384	0.827357	43.223	21.0979	225.829	0.976252	0.983016	1.00215	1.02165	Chen et al.	0.958334
ergothioneine	ANX	Inverse variance weighted (multiplicative random effects)	5e-06	7	-0.0367648	0.00460004	0.0459648	0.0211045	0.827456	62.829	20.9769	184.525	0.921672	0.963903	1.00461	1.04704	Meta-analysis	0.958334
Cholate to adenosine 3',5'-cyclic monophosphate (cAMP) ratio	ANX	Inverse variance weighted (multiplicative random effects)	5e-06	11	-0.0507938	0.00633079	0.0634553	0.0291452	0.82804	23.2197	20.8871	28.9899	0.959149	0.950475	1.00635	1.06551	Chen et al.	0.958334
N-formylanthranilic acid levels	ANX	Inverse variance weighted (multiplicative random effects)	5e-06	16	-0.0222848	-0.00222043	0.017844	0.0102369	0.828284	92.7364	20.8447	1093.86	0.987758	0.977962	0.997782	1.018	Chen et al.	0.958334
1-stearoyl-2-oleoyl-GPS (18:0/18:1) levels	ANX	Inverse variance weighted (multiplicative random effects)	5e-06	8	-0.0803901	0.00997671	0.100344	0.0461055	0.828685	29.0362	21.0077	75.4855	0.967411	0.922756	1.01003	1.10555	Chen et al.	0.958334
Ethyl alpha-glucopyranoside levels	ANX	Inverse variance weighted (multiplicative random effects)	5e-06	15	-0.0476167	-0.00472639	0.0381639	0.0218828	0.828998	22.6799	20.9382	25.6522	0.956921	0.953499	0.995285	1.0389	Chen et al.	0.958334
Carotene diol (1) levels	ANX	Inverse variance weighted (multiplicative random effects)	5e-06	18	-0.0280514	0.00346869	0.0349888	0.0160817	0.829228	37.6864	21.0396	258.867	0.973772	0.972338	1.00347	1.03561	Chen et al.	0.958334
Uridine to 2'-deoxyuridine ratio	BP	Inverse variance weighted (multiplicative random effects)	5e-06	13	-0.0405647	0.00752454	0.0556138	0.0245353	0.759086	29.5074	20.9391	105.166	0.968307	0.960247	1.00755	1.05719	Chen et al.	0.958494
1,2,3-benzenetriol sulfate (2)	ANX	Inverse variance weighted (multiplicative random effects)	5e-06	6	-0.102347	0.0125786	0.127504	0.0586355	0.83014	22.3964	20.7619	24.6979	0.945151	0.902716	1.01266	1.13599	Meta-analysis	0.958535
succinate	MS	Inverse variance weighted (multiplicative random effects)	5e-06	5	-0.206252	0.0636515	0.333555	0.137706	0.643918	25.8132	20.8896	32.9059	0.963739	0.813628	1.06572	1.39592	Meta-analysis	0.958677
4-methylguaiacol sulfate levels	MS	Inverse variance weighted (multiplicative random effects)	5e-06	8	-0.167945	0.0514316	0.270809	0.111927	0.645868	22.2279	20.8902	23.8591	0.932216	0.8454	1.05278	1.31102	Chen et al.	0.958677
Fructose to sucrose ratio	MS	Inverse variance weighted (multiplicative random effects)	5e-06	10	-0.36825	-0.0698756	0.228499	0.152232	0.646229	22.7647	19.3024	28.8293	0.909521	0.691944	0.93251	1.25671	Chen et al.	0.958677
Phosphate to linoleoyl-arachidonoyl-glycerol (18:2 to 20:4) [1] ratio	MS	Inverse variance weighted (multiplicative random effects)	5e-06	12	-0.0649064	0.0198322	0.104571	0.043234	0.646436	54.4766	21.8173	313.985	0.983173	0.937155	1.02003	1.11023	Chen et al.	0.958677
pregnen-diol disulfate*	MS	Inverse variance weighted (multiplicative random effects)	5e-08	6	-0.0953877	0.029114	0.153616	0.0635212	0.646712	167.877	30.4472	767.804	0.993967	0.90902	1.02954	1.16604	Hysi et al.	0.958677
Eicosanedioate (C20-DC) levels	MS	Inverse variance weighted (multiplicative random effects)	5e-06	7	-0.186412	0.0567258	0.299863	0.12405	0.647468	29.8423	22.1507	63.8193	0.971176	0.829932	1.05837	1.34967	Chen et al.	0.958677
Adenosine 5'-diphosphate (ADP) to tyrosine ratio	ANX	Inverse variance weighted (multiplicative random effects)	5e-06	8	-0.0532467	0.00650376	0.0662542	0.0304849	0.831059	23.0689	20.9027	26.748	0.961971	0.948146	1.00652	1.0685	Chen et al.	0.958744
3-methylglutarylcarnitine (2) levels	AD	Inverse variance weighted (multiplicative random effects)	5e-08	10	-0.0698576	-0.017874	0.0341096	0.0265222	0.500359	118.522	31.822	408.336	0.992383	0.932527	0.982285	1.0347	Chen et al.	0.959083
Theophylline to EDTA ratio	BP	Inverse variance weighted (multiplicative random effects)	5e-06	9	-0.103412	0.01894	0.141292	0.0624245	0.76158	22.5588	21.511	25.1672	0.959665	0.901755	1.01912	1.15176	Chen et al.	0.959354
5-(galactosylhydroxy)-L-lysine levels	BP	Inverse variance weighted (multiplicative random effects)	5e-06	9	-0.101133	-0.0135429	0.0740471	0.0446888	0.761853	23.999	20.9269	36.9938	0.962958	0.903813	0.986548	1.07686	Chen et al.	0.959354
Cholesterol to cortisol ratio	BP	Inverse variance weighted (multiplicative random effects)	5e-06	6	-0.159238	-0.0213126	0.116613	0.0703701	0.761993	25.7706	21.1159	45.2498	0.95069	0.852793	0.978913	1.12368	Chen et al.	0.959354
palmitoyl-linoleoyl-glycerol (16:0/18:2) [1]*	ALS	Inverse variance weighted (multiplicative random effects)	5e-06	11	-0.0956884	-0.0138765	0.0679354	0.0417408	0.739553	26.6307	21.3248	36.2636	0.965759	0.908747	0.986219	1.0703	Hysi et al.	0.959561
4-hydroxyglutamate levels	SCZ	Inverse variance weighted (multiplicative random effects)	5e-06	17	-0.043606	0.00739817	0.0584023	0.0260225	0.776182	24.2704	17.0224	57.5506	0.960834	0.957331	1.00743	1.06014	Chen et al.	0.959683
Argininate levels	DEP	Inverse variance weighted (multiplicative random effects)	5e-08	5	-0.0345709	0.00626895	0.0471088	0.0208367	0.76352	71.2183	30.4475	128.315	0.988691	0.96602	1.00629	1.04824	Chen et al.	0.960164
4-acetylphenol sulfate levels	DEP	Inverse variance weighted (multiplicative random effects)	5e-06	9	-0.0391469	-0.00518336	0.0287802	0.0173283	0.764844	23.0977	21.4344	25.5165	0.96026	0.961609	0.99483	1.0292	Chen et al.	0.960164
2-furoylcarnitine levels	DEP	Inverse variance weighted (multiplicative random effects)	5e-06	7	-0.0568881	-0.00752171	0.0418447	0.0251869	0.765218	22.8616	21.3558	25.4525	0.962505	0.9447	0.992507	1.04273	Chen et al.	0.960164
Pregnenediol sulfate (C21H34O5S) levels	DEP	Inverse variance weighted (multiplicative random effects)	5e-08	7	-0.0192422	-0.00253986	0.0141625	0.00852159	0.765665	65.0232	31.4909	207.495	0.983881	0.980942	0.997463	1.01426	Chen et al.	0.960164
Gamma-glutamylcitrulline levels	DEP	Inverse variance weighted (multiplicative random effects)	5e-06	19	-0.0218245	0.00390904	0.0296426	0.0131293	0.765907	25.9722	20.9496	43.9923	0.962445	0.978412	1.00392	1.03009	Chen et al.	0.960164
tryptophan betaine	PD	Inverse variance weighted (multiplicative random effects)	5e-06	17	-0.180831	-0.0646206	0.0515901	0.0592912	0.275763	43.395	21.2204	353.833	0.976825	0.834576	0.937423	1.05294	Meta-analysis	0.960366
Adenosine 5'-diphosphate (ADP) to mannose ratio	ALS	Inverse variance weighted (multiplicative random effects)	5e-06	11	-0.0587155	0.0118986	0.0825126	0.0360276	0.741201	22.8403	21.1789	25.0626	0.959749	0.942975	1.01197	1.08601	Chen et al.	0.960397
trimethylamine N-oxide	ALS	Inverse variance weighted (multiplicative random effects)	5e-06	11	-0.169277	-0.0242537	0.120769	0.0739913	0.74307	22.8135	21.0971	28.25	0.951219	0.844275	0.976038	1.12836	Meta-analysis	0.960397
lactosyl-N-palmitoyl-sphingosine (d18:1/16:0)	ALS	Inverse variance weighted (multiplicative random effects)	5e-08	9	-0.191151	-0.0272865	0.136579	0.0836046	0.744141	59.8282	29.9672	177.696	0.985028	0.826007	0.973082	1.14634	Meta-analysis	0.960397
urate	ALS	Inverse variance weighted (multiplicative random effects)	5e-08	6	-0.0905899	0.0180398	0.126669	0.0554233	0.74481	145.007	31.9242	619.822	0.993935	0.913392	1.0182	1.13504	Meta-analysis	0.960397
methionine sulfone	ALS	Inverse variance weighted (multiplicative random effects)	5e-08	11	-0.0561204	0.0111717	0.0784638	0.0343327	0.744883	185.743	36.6025	1000.47	0.99442	0.945425	1.01123	1.08162	Meta-analysis	0.960397
Ximenoylcarnitine (C26:1) levels	ALS	Inverse variance weighted (multiplicative random effects)	5e-08	6	-0.0678679	-0.00965077	0.0485664	0.0297026	0.745247	119.294	39.6503	203.74	0.992749	0.934384	0.990396	1.04977	Chen et al.	0.960397
pregnanediol-3-glucuronide	ALS	Inverse variance weighted (multiplicative random effects)	5e-08	6	-0.11557	0.0228263	0.161222	0.0706102	0.74649	115.799	42.2914	266.631	0.992657	0.890858	1.02309	1.17495	Meta-analysis	0.960397
allantoin	ALS	Inverse variance weighted (multiplicative random effects)	5e-06	12	-0.149801	-0.0211905	0.10742	0.0656175	0.746741	27.1724	21.5313	63.8633	0.96616	0.860879	0.979032	1.1134	Meta-analysis	0.960397
N-acetylarginine	ALS	Inverse variance weighted (multiplicative random effects)	5e-08	11	-0.0261016	0.00514517	0.0363919	0.0159422	0.746893	310.965	32.9017	2057.86	0.996814	0.974236	1.00516	1.03706	Meta-analysis	0.960397
1-ribosyl-imidazoleacetate levels	ALS	Inverse variance weighted (multiplicative random effects)	5e-08	5	-0.0578887	0.0113243	0.0805373	0.0353128	0.748448	63.6291	30.8511	105.918	0.984974	0.943755	1.01139	1.08387	Chen et al.	0.960567
Vanillic alcohol sulfate levels	ALS	Inverse variance weighted (multiplicative random effects)	5e-06	11	-0.0732676	0.0143282	0.101924	0.0446917	0.748513	24.1565	21.2629	36.7629	0.929824	0.929352	1.01443	1.1073	Chen et al.	0.960567
5alpha-pregnan-3beta,20beta-diol monosulfate (1)	AD	Inverse variance weighted (multiplicative random effects)	5e-08	5	-0.0810995	-0.0206883	0.0397229	0.030822	0.502082	221.46	37.1137	848.069	0.995786	0.922102	0.979524	1.04052	Meta-analysis	0.960958
Eicosenedioate (C20:1-DC) levels	ALS	Inverse variance weighted (multiplicative random effects)	5e-06	11	-0.0634549	0.0123342	0.0881232	0.0386679	0.749744	52.6348	12.0418	299.561	0.98026	0.938516	1.01241	1.09212	Chen et al.	0.960998
1-palmitoyl-2-palmitoleoyl-GPC (16:0/16:1)*	ALS	Inverse variance weighted (multiplicative random effects)	5e-06	21	-0.0865551	0.0167358	0.120027	0.0526994	0.750811	25.447	20.8445	52.276	0.962544	0.917085	1.01688	1.12753	Meta-analysis	0.960998
N-acetylcarnosine	ALS	Inverse variance weighted (multiplicative random effects)	5e-08	11	-0.0864545	-0.0120373	0.06238	0.037968	0.751215	137.638	29.6914	474.272	0.993025	0.917177	0.988035	1.06437	Meta-analysis	0.960998
Adenosine 5'-monophosphate (AMP) to urate ratio	ALS	Inverse variance weighted (multiplicative random effects)	5e-06	15	-0.0808516	0.0155544	0.11196	0.0491867	0.751827	24.5704	21.1305	50.8853	0.960155	0.922331	1.01568	1.11847	Chen et al.	0.960998
stearoylcarnitine	ALS	Inverse variance weighted (multiplicative random effects)	5e-08	8	-0.102906	-0.0142533	0.0743991	0.0452308	0.752668	88.8827	30.9414	300.444	0.989716	0.902212	0.985848	1.07724	Meta-analysis	0.961122
nicotinamide	ALS	Inverse variance weighted (multiplicative random effects)	5e-06	11	-0.124778	0.0237153	0.172208	0.0757618	0.754262	23.3133	20.9635	30.6687	0.957781	0.882693	1.024	1.18793	Meta-analysis	0.961236
Hydantoin-5-propionate levels	ALS	Inverse variance weighted (multiplicative random effects)	5e-06	8	-0.0512444	0.00969559	0.0706356	0.0310918	0.755164	29.7419	20.8467	49.4332	0.965473	0.950046	1.00974	1.07319	Chen et al.	0.961236
Glutamate to pyruvate ratio	ALS	Inverse variance weighted (multiplicative random effects)	5e-06	14	-0.0666873	0.012559	0.0918053	0.0404318	0.756088	22.6378	21.0415	28.6283	0.957277	0.935488	1.01264	1.09615	Chen et al.	0.961236
myristoleate (14:1n5)	ALS	Inverse variance weighted (multiplicative random effects)	5e-06	10	-0.167385	-0.022847	0.121691	0.073744	0.756701	28.4586	21.4369	81.2709	0.959221	0.845874	0.977412	1.12941	Meta-analysis	0.961236
Andro steroid monosulfate C19H28O6S (1) levels	ALS	Inverse variance weighted (multiplicative random effects)	5e-06	22	-0.0432985	0.0081232	0.0595449	0.0262355	0.756846	45.316	21.1198	402.746	0.978277	0.957626	1.00816	1.06135	Chen et al.	0.961236
4-hydroxyphenylacetoylcarnitine levels	ALS	Inverse variance weighted (multiplicative random effects)	5e-06	15	-0.0632218	0.0118383	0.0868985	0.038296	0.757225	34.1702	20.8956	149.261	0.964535	0.938735	1.01191	1.09079	Chen et al.	0.961236
tryptophan to tyrosine ratio	ALS	Inverse variance weighted (multiplicative random effects)	5e-06	17	-0.0834146	-0.011327	0.0607607	0.0367794	0.758105	24.9823	20.8493	37.2165	0.957104	0.91997	0.988737	1.06264	Chen et al.	0.961275
Carotene diol (2) levels	ALS	Inverse variance weighted (multiplicative random effects)	5e-06	12	-0.078089	0.014457	0.107003	0.0472173	0.759468	41.7238	21.0418	224.082	0.978014	0.924882	1.01456	1.11294	Chen et al.	0.961275
pyroglutamine*	ALS	Inverse variance weighted (multiplicative random effects)	5e-06	14	-0.0933138	-0.0126065	0.0681009	0.0411772	0.759489	44.1502	21.0888	140.978	0.978899	0.910908	0.987473	1.07047	Hysi et al.	0.961275
1-(1-enyl-stearoyl)-2-docosahexaenoyl-GPE (P-18:0/22:6)*	AD	Inverse variance weighted (multiplicative random effects)	5e-06	10	-0.122285	-0.0310872	0.0601106	0.0465295	0.504059	21.8991	16.9105	24.724	0.958189	0.884896	0.969391	1.06195	Hysi et al.	0.961296
N-delta-acetylornithine	AD	Inverse variance weighted (multiplicative random effects)	5e-08	5	-0.0296207	0.0151266	0.0598738	0.0228302	0.507608	564.455	35.561	1837.92	0.997925	0.970814	1.01524	1.0617	Meta-analysis	0.961296
Adenosine 5'-monophosphate (AMP) to serine ratio	AD	Inverse variance weighted (multiplicative random effects)	5e-06	9	-0.0470648	0.0239867	0.0950383	0.0362508	0.508171	25.5275	20.9806	36.3888	0.955624	0.954026	1.02428	1.0997	Chen et al.	0.961296
Pristanate levels	AD	Inverse variance weighted (multiplicative random effects)	5e-06	6	-0.0945365	0.0480339	0.190604	0.07274	0.509029	23.1142	21.3164	26.7517	0.963177	0.909795	1.04921	1.20998	Chen et al.	0.961296
quinolinate	AD	Inverse variance weighted (multiplicative random effects)	5e-06	18	-0.131124	-0.0330247	0.0650742	0.0500505	0.509365	39.5	20.9863	157.619	0.975785	0.877109	0.967515	1.06724	Meta-analysis	0.961296
Alpha-ketoglutarate to ornithine ratio	AD	Inverse variance weighted (multiplicative random effects)	5e-06	14	-0.0501588	0.0254469	0.101053	0.0385743	0.509456	23.5638	21.1394	43.3132	0.960562	0.951078	1.02577	1.10633	Chen et al.	0.961296
quinate	AD	Inverse variance weighted (multiplicative random effects)	5e-06	12	-0.134846	-0.0339552	0.066936	0.0514751	0.509483	24.4732	20.9931	37.8775	0.952902	0.87385	0.966615	1.06923	Meta-analysis	0.961296
3-phenylpropionate (hydrocinnamate)	AD	Inverse variance weighted (multiplicative random effects)	5e-06	8	-0.0527292	0.0267224	0.106174	0.0405365	0.509756	33.3101	21.8344	78.8807	0.973666	0.948637	1.02708	1.11202	Meta-analysis	0.961296
N-acetylarginine	AD	Inverse variance weighted (multiplicative random effects)	5e-08	11	-0.0537805	-0.0135343	0.0267119	0.0205338	0.509816	309.786	32.9017	2057.86	0.996631	0.94764	0.986557	1.02707	Meta-analysis	0.961296
succinate	AD	Inverse variance weighted (multiplicative random effects)	5e-06	5	-0.315414	-0.0793727	0.156669	0.120429	0.509844	25.8132	20.8896	32.9059	0.963739	0.729487	0.923696	1.16961	Meta-analysis	0.961296
21-hydroxypregnenolone disulfate	AD	Inverse variance weighted (multiplicative random effects)	5e-08	9	-0.0983316	-0.0246884	0.0489549	0.0375731	0.511132	94.0914	29.6758	196.277	0.990549	0.906348	0.975614	1.05017	Meta-analysis	0.961296
Alpha-tocopherol to sulfate ratio	AD	Inverse variance weighted (multiplicative random effects)	5e-06	12	-0.104327	-0.0261443	0.052038	0.0398889	0.512192	22.0526	20.9399	24.666	0.958425	0.900931	0.974195	1.05342	Chen et al.	0.961296
linoleate (18:2n6)	AD	Inverse variance weighted (multiplicative random effects)	5e-06	10	-0.166499	-0.0416957	0.0831076	0.0636752	0.512584	22.5701	21.0288	25.3737	0.957268	0.846624	0.959162	1.08666	Meta-analysis	0.961296
indolepropionate	AD	Inverse variance weighted (multiplicative random effects)	5e-06	15	-0.0530169	0.0265889	0.106195	0.0406152	0.512691	42.2826	20.859	201.325	0.972611	0.948364	1.02695	1.11204	Meta-analysis	0.961296
Catechol glucuronide levels	MS	Inverse variance weighted (multiplicative random effects)	5e-06	12	-0.125885	-0.0236167	0.0786521	0.0521779	0.650824	21.5793	20.8559	23.1616	0.950501	0.881716	0.97666	1.08183	Chen et al.	0.961783
1-stearoyl-GPG (18:0) levels	MS	Inverse variance weighted (multiplicative random effects)	5e-06	12	-0.112697	-0.0210508	0.0705957	0.0467584	0.652564	31.6882	21.2826	100.882	0.971053	0.893421	0.979169	1.07315	Chen et al.	0.961783
S-carboxyethylcysteine levels	MS	Inverse variance weighted (multiplicative random effects)	5e-06	12	-0.157525	-0.0293446	0.0988363	0.0653984	0.653645	24.5526	20.2902	38.6748	0.959852	0.854255	0.971082	1.10389	Chen et al.	0.961783
2,3-dihydroxy-5-methylthio-4-pentenoate (dmtpa) levels	MS	Inverse variance weighted (multiplicative random effects)	5e-06	16	-0.111277	-0.0206953	0.0698864	0.0462151	0.654295	24.8048	21.2543	40.2052	0.962203	0.894691	0.979517	1.07239	Chen et al.	0.961783
2,2'-Methylenebis(6-tert-butyl-p-cresol) levels	MS	Inverse variance weighted (multiplicative random effects)	5e-06	11	-0.074771	0.0221107	0.118992	0.0494294	0.654645	23.6628	21.0353	30.365	0.959609	0.927956	1.02236	1.12636	Chen et al.	0.961783
Glucose to N-palmitoyl-sphingosine (d18:1 to 16:0) ratio	MS	Inverse variance weighted (multiplicative random effects)	5e-06	9	-0.135932	0.0400268	0.215985	0.0897747	0.6557	23.2131	21.2041	27.1644	0.961598	0.872902	1.04084	1.24108	Chen et al.	0.961783
Glucuronide of C10H18O2 (7) levels	MS	Inverse variance weighted (multiplicative random effects)	5e-06	10	-0.130604	-0.0241473	0.0823095	0.0543147	0.656622	23.5029	20.9443	27.8884	0.959084	0.877565	0.976142	1.08579	Chen et al.	0.961783
1-linoleoyl-2-linolenoyl-GPC (18:2/18:3)*	MS	Inverse variance weighted (multiplicative random effects)	5e-06	15	-0.126308	-0.0233392	0.0796295	0.0525351	0.656854	46.1921	21.2146	362.358	0.976127	0.881343	0.976931	1.08289	Meta-analysis	0.961783
myristoleate (14:1n5)	MS	Inverse variance weighted (multiplicative random effects)	5e-06	9	-0.242683	0.0711087	0.384901	0.160098	0.656929	29.1235	21.4369	81.2709	0.961765	0.78452	1.0737	1.46947	Meta-analysis	0.961783
Theophylline to theobromine ratio	MS	Inverse variance weighted (multiplicative random effects)	5e-06	8	-0.103922	0.0303621	0.164646	0.0685121	0.657647	22.9162	20.9733	27.504	0.951722	0.901296	1.03083	1.17898	Chen et al.	0.961783
Adenosine 5'-diphosphate (ADP) to mannitol to sorbitol ratio	MS	Inverse variance weighted (multiplicative random effects)	5e-06	9	-0.147753	0.0431168	0.233987	0.0973827	0.657942	22.0061	20.8547	23.7449	0.959548	0.862644	1.04406	1.26363	Chen et al.	0.961783
Adenosine 5'-monophosphate (AMP) to urate ratio	ANX	Inverse variance weighted (multiplicative random effects)	5e-06	15	-0.0576037	0.00686997	0.0713436	0.0328947	0.834568	24.5704	21.1305	50.8853	0.960155	0.944024	1.00689	1.07395	Chen et al.	0.961937
methionine sulfoxide	ANX	Inverse variance weighted (multiplicative random effects)	5e-06	15	-0.0869881	-0.00831571	0.0703567	0.040139	0.835875	25.6001	20.833	42.5487	0.960833	0.916688	0.991719	1.07289	Meta-analysis	0.962007
Glycolithocholate to glycolithocholate sulfate ratio	ANX	Inverse variance weighted (multiplicative random effects)	5e-06	16	-0.0286325	-0.00273357	0.0231654	0.0132137	0.836109	32.9605	20.9603	86.098	0.956775	0.971774	0.99727	1.02344	Chen et al.	0.962007
beta-citrylglutamate	ANX	Inverse variance weighted (multiplicative random effects)	5e-06	18	-0.0277424	0.00324749	0.0342374	0.0158112	0.837266	94.7227	21.0425	873.814	0.990029	0.972639	1.00325	1.03483	Meta-analysis	0.962485
Phosphate to 2'-deoxyuridine ratio	BP	Inverse variance weighted (multiplicative random effects)	5e-06	19	-0.0576649	-0.00761776	0.0424294	0.0255342	0.765447	36.293	20.8571	255.977	0.968955	0.943966	0.992411	1.04334	Chen et al.	0.962574
Glycoursodeoxycholic acid sulfate (1) levels	BP	Inverse variance weighted (multiplicative random effects)	5e-06	14	-0.0611437	-0.0080591	0.0450255	0.027084	0.766039	27.7705	21.1923	60.3862	0.964951	0.940688	0.991973	1.04605	Chen et al.	0.962574
Adenosine 5'-diphosphate (ADP) to choline phosphate ratio	AD	Inverse variance weighted (multiplicative random effects)	5e-06	12	-0.0372516	0.0185857	0.0744231	0.0284884	0.514146	22.7997	21.5081	26.1528	0.959792	0.963434	1.01876	1.07726	Chen et al.	0.962624
4-allylphenol sulfate	ANX	Inverse variance weighted (multiplicative random effects)	5e-06	5	-0.143365	-0.0133286	0.116707	0.0663448	0.840778	44.3595	21.5182	103.877	0.926486	0.866438	0.98676	1.12379	Meta-analysis	0.962653
taurochenodeoxycholate	ANX	Inverse variance weighted (multiplicative random effects)	5e-06	11	-0.0670657	0.00764776	0.0823612	0.0381191	0.84099	25.1326	20.8925	38.3061	0.963334	0.935134	1.00768	1.08585	Meta-analysis	0.962653
Pyridoxal levels	ANX	Inverse variance weighted (multiplicative random effects)	5e-06	18	-0.0556396	-0.00514502	0.0453495	0.0257625	0.841708	22.6037	15.5589	26.9354	0.956073	0.94588	0.994868	1.04639	Chen et al.	0.962653
1,3-dimethylurate	ANX	Inverse variance weighted (multiplicative random effects)	5e-06	10	-0.0711638	0.00806731	0.0872984	0.040424	0.841819	25.4583	20.9737	38.7534	0.963705	0.931309	1.0081	1.09122	Meta-analysis	0.962653
Glutamine conjugate of C7H12O2 levels	ANX	Inverse variance weighted (multiplicative random effects)	5e-06	15	-0.0485547	0.00550051	0.0595557	0.0275792	0.841915	24.5554	19.2591	51.2137	0.958067	0.952605	1.00552	1.06136	Chen et al.	0.962653
Carboxyethyl-gaba levels	ANX	Inverse variance weighted (multiplicative random effects)	5e-06	12	-0.0591133	-0.00542734	0.0482586	0.0273908	0.842932	34.073	20.8691	79.5174	0.969455	0.9426	0.994587	1.04944	Chen et al.	0.962653
orotidine	ANX	Inverse variance weighted (multiplicative random effects)	5e-06	12	-0.0349875	0.00393443	0.0428564	0.0198581	0.842946	148.744	21.3058	1450.68	0.993509	0.965617	1.00394	1.04379	Meta-analysis	0.962653
1-myristoyl-2-docosahexaenoyl-GPC (14:0/22:6)*	ANX	Inverse variance weighted (multiplicative random effects)	5e-06	10	-0.105262	-0.00960265	0.0860565	0.0488057	0.844021	24.1349	21.1338	38.2751	0.962364	0.900089	0.990443	1.08987	Hysi et al.	0.962653
3-formylindole levels	ANX	Inverse variance weighted (multiplicative random effects)	5e-08	5	-0.0175068	-0.00159651	0.0143137	0.00811748	0.844081	225.932	39.2912	728.015	0.985198	0.982646	0.998405	1.01442	Chen et al.	0.962653
Flavin adenine dinucleotide (FAD) levels	DEP	Inverse variance weighted (multiplicative random effects)	5e-06	19	-0.0164571	0.00290583	0.0222687	0.00987903	0.76865	46.2218	20.8627	411.579	0.976429	0.983678	1.00291	1.02252	Chen et al.	0.962671
N-acetylserine	SCZ	Inverse variance weighted (multiplicative random effects)	5e-06	15	-0.0972035	0.0161909	0.129585	0.0578543	0.779587	30.1767	20.8285	72.0065	0.968473	0.907371	1.01632	1.13836	Meta-analysis	0.962976
Carboxyethyl-gaba levels	SCZ	Inverse variance weighted (multiplicative random effects)	5e-06	12	-0.0683425	0.0112969	0.0909362	0.0406323	0.780992	34.073	20.8691	79.5174	0.969455	0.933941	1.01136	1.0952	Chen et al.	0.963793
theophylline	BP	Inverse variance weighted (multiplicative random effects)	5e-06	10	-0.182233	-0.0237981	0.134636	0.080834	0.768446	22.6184	21.3906	23.8117	0.956354	0.833407	0.976483	1.14412	Meta-analysis	0.964039
Androstenediol (3beta,17beta) disulfate (1) levels	BP	Inverse variance weighted (multiplicative random effects)	5e-06	14	-0.0531393	0.0093025	0.0717443	0.0318581	0.770288	58.2051	20.8759	453.915	0.983008	0.948248	1.00935	1.07438	Chen et al.	0.964039
phosphatidylcholine (15:0/18:1, 17:0/16:1)*	BP	Inverse variance weighted (multiplicative random effects)	5e-06	11	-0.0820426	-0.0106243	0.0607939	0.0364379	0.770612	22.3978	20.9142	25.4277	0.956407	0.921233	0.989432	1.06268	Hysi et al.	0.964039
Palmitoleoylcarnitine (C16:1) levels	BP	Inverse variance weighted (multiplicative random effects)	5e-06	10	-0.0815745	0.0142368	0.110048	0.0488833	0.770867	27.4227	20.996	47.4349	0.965065	0.921664	1.01434	1.11633	Chen et al.	0.964039
tricosanoyl sphingomyelin (d18:1/23:0)*	BP	Inverse variance weighted (multiplicative random effects)	5e-06	24	-0.136841	-0.0176241	0.101593	0.0608249	0.772006	29.3765	20.9962	128.444	0.96481	0.872109	0.98253	1.10693	Meta-analysis	0.964039
Eicosanedioate (C20-DC) levels	BP	Inverse variance weighted (multiplicative random effects)	5e-06	7	-0.106903	-0.0137606	0.0793815	0.0475215	0.772148	29.8423	22.1507	63.8193	0.971176	0.898613	0.986334	1.08262	Chen et al.	0.964039
Phenylacetate levels	BP	Inverse variance weighted (multiplicative random effects)	5e-06	14	-0.0999928	-0.0128097	0.0743734	0.0444812	0.773362	26.5696	21.0096	70.9508	0.964789	0.904844	0.987272	1.07721	Chen et al.	0.964039
Tetradecadienedioate (C14:2-DC) levels	BP	Inverse variance weighted (multiplicative random effects)	5e-06	20	-0.0497801	-0.00635887	0.0370623	0.0221537	0.774086	45.1775	20.8477	396.323	0.978084	0.951439	0.993661	1.03776	Chen et al.	0.964039
guanidinoacetate	BP	Inverse variance weighted (multiplicative random effects)	5e-08	9	-0.141165	-0.0179793	0.105207	0.06285	0.774827	67.1294	36.1868	113.778	0.985922	0.868346	0.982181	1.11094	Meta-analysis	0.964039
palmitate (16:0)	BP	Inverse variance weighted (multiplicative random effects)	5e-06	10	-0.146824	0.0250735	0.196971	0.0877027	0.774961	21.9402	20.9453	23.674	0.952955	0.863446	1.02539	1.21771	Meta-analysis	0.964039
Methylsuccinoylcarnitine levels	BP	Inverse variance weighted (multiplicative random effects)	5e-08	7	-0.0988744	-0.0125342	0.0738061	0.0440512	0.775999	140.407	31.7016	361.785	0.993389	0.905856	0.987544	1.0766	Chen et al.	0.964039
gamma-tocopherol/beta-tocopherol	BP	Inverse variance weighted (multiplicative random effects)	5e-08	5	-0.152425	0.0258641	0.204153	0.0909637	0.776154	42.9929	31.4534	67.5406	0.970509	0.858624	1.0262	1.22649	Meta-analysis	0.964039
Phytanate levels	BP	Inverse variance weighted (multiplicative random effects)	5e-06	11	-0.0543177	0.00914004	0.0725978	0.0323764	0.777709	23.7968	21.5194	26.6684	0.951333	0.947131	1.00918	1.0753	Chen et al.	0.964039
Aspartate to glutamate ratio	BP	Inverse variance weighted (multiplicative random effects)	5e-06	11	-0.0995988	-0.0125361	0.0745266	0.0444197	0.777775	27.6296	20.9195	69.5051	0.962554	0.905201	0.987542	1.07737	Chen et al.	0.964039
margarate (17:0)	BP	Inverse variance weighted (multiplicative random effects)	5e-06	11	-0.0891581	0.0149263	0.119011	0.0531043	0.778653	22.212	21.0333	25.3861	0.958436	0.914701	1.01504	1.12638	Meta-analysis	0.964039
Inosine 5'-monophosphate (IMP) to urate ratio	BP	Inverse variance weighted (multiplicative random effects)	5e-06	9	-0.0635507	0.0106115	0.0847738	0.0378379	0.779134	23.2025	20.9886	27.3952	0.96169	0.938427	1.01067	1.08847	Chen et al.	0.964039
ornithine	ANX	Inverse variance weighted (multiplicative random effects)	5e-08	6	-0.10451	-0.00939201	0.0857259	0.0485295	0.846543	46.3446	30.9625	104.236	0.981787	0.900766	0.990652	1.08951	Meta-analysis	0.964187
Glycolithocholate levels	ANX	Inverse variance weighted (multiplicative random effects)	5e-06	11	-0.0462895	0.0050364	0.0563623	0.0261867	0.847486	22.5695	21.0528	26.059	0.837982	0.954765	1.00505	1.05798	Chen et al.	0.964187
N2,N5-diacetylornithine levels	ANX	Inverse variance weighted (multiplicative random effects)	5e-06	16	-0.0493252	-0.00440312	0.040519	0.0229194	0.847654	58.2758	20.8558	579.957	0.983759	0.951872	0.995607	1.04135	Chen et al.	0.964187
Docosahexaenoylcarnitine (C22:6) levels	ANX	Inverse variance weighted (multiplicative random effects)	5e-06	21	-0.0371555	-0.00330054	0.0305545	0.017273	0.848462	25.2085	20.8486	37.4538	0.962135	0.963526	0.996705	1.03103	Chen et al.	0.964262
succinylcarnitine	BP	Inverse variance weighted (multiplicative random effects)	5e-08	10	-0.0829976	-0.0103456	0.0623064	0.0370674	0.780166	162.154	33.056	715.797	0.991082	0.920353	0.989708	1.06429	Meta-analysis	0.964393
Phosphate to proline ratio	MS	Inverse variance weighted (multiplicative random effects)	5e-06	15	-0.0679087	0.0196126	0.107134	0.0446537	0.660506	39.2636	20.9184	267.302	0.976081	0.934346	1.01981	1.11308	Chen et al.	0.964415
N-acetylputrescine	DEP	Inverse variance weighted (multiplicative random effects)	5e-08	7	-0.0220935	-0.00285385	0.0163858	0.00981616	0.771258	224.205	29.8873	987.822	0.99579	0.978149	0.99715	1.01652	Meta-analysis	0.964416
Ximenoylcarnitine (C26:1) levels	DEP	Inverse variance weighted (multiplicative random effects)	5e-08	6	-0.0335619	-0.00432481	0.0249123	0.0149169	0.771872	119.294	39.6503	203.74	0.992749	0.966995	0.995685	1.02523	Chen et al.	0.964416
glycochenodeoxycholate	DEP	Inverse variance weighted (multiplicative random effects)	5e-06	10	-0.0456601	0.00790967	0.0614795	0.0273315	0.772277	22.5553	20.9398	25.878	0.955256	0.955367	1.00794	1.06341	Meta-analysis	0.964416
5-hydroxy-2-methylpyridine sulfate levels	DEP	Inverse variance weighted (multiplicative random effects)	5e-06	15	-0.0310869	0.00534943	0.0417857	0.01859	0.773531	23.7848	20.9456	39.0462	0.950247	0.969391	1.00536	1.04267	Chen et al.	0.964589
Homovanillate (hva) levels	DEP	Inverse variance weighted (multiplicative random effects)	5e-06	15	-0.0202131	-0.00257786	0.0150574	0.00899759	0.774491	23.1753	21.1429	27.697	0.959259	0.97999	0.997425	1.01517	Chen et al.	0.964589
choline phosphate	DEP	Inverse variance weighted (multiplicative random effects)	5e-06	10	-0.0256278	0.00438378	0.0343953	0.015312	0.774651	23.418	21.0424	30.9387	0.961113	0.974698	1.00439	1.03499	Hysi et al.	0.964589
N-acetylputrescine	ANX	Inverse variance weighted (multiplicative random effects)	5e-08	7	-0.0264362	0.00281861	0.0320734	0.0149259	0.850218	224.205	29.8873	987.822	0.99579	0.97391	1.00282	1.03259	Meta-analysis	0.964597
Dihomo-linolenoylcarnitine (C20:3n3 or 6) levels	ANX	Inverse variance weighted (multiplicative random effects)	5e-08	9	-0.0347889	0.00370852	0.0422059	0.0196415	0.850242	160.784	30.1858	746.703	0.994471	0.965809	1.00372	1.04311	Chen et al.	0.964597
isoleucine	SCZ	Inverse variance weighted (multiplicative random effects)	5e-06	9	-0.0848401	0.0138327	0.112505	0.0503432	0.783495	25.3015	20.8518	34.9767	0.964706	0.918659	1.01393	1.11908	Meta-analysis	0.964829
cortisol	SCZ	Inverse variance weighted (multiplicative random effects)	5e-06	15	-0.109803	-0.0134911	0.0828209	0.0491388	0.783662	27.7858	20.9741	97.1419	0.961969	0.896011	0.9866	1.08635	Meta-analysis	0.964829
Spermidine to ergothioneine ratio	SCZ	Inverse variance weighted (multiplicative random effects)	5e-06	11	-0.0728211	0.0118359	0.0964929	0.0431923	0.784063	29.933	20.4826	72.3792	0.968175	0.929767	1.01191	1.1013	Chen et al.	0.964829
Mannose to S-methylcysteine ratio	ANX	Inverse variance weighted (multiplicative random effects)	5e-06	9	-0.0349275	-0.00304807	0.0288314	0.016265	0.851347	39.3831	20.8383	126.805	0.977256	0.965675	0.996957	1.02925	Chen et al.	0.965009
Histidine to alanine ratio	SCZ	Inverse variance weighted (multiplicative random effects)	5e-06	13	-0.0531526	-0.00648785	0.0401769	0.0238086	0.785237	23.6555	21.0191	30.6039	0.960345	0.948235	0.993533	1.04099	Chen et al.	0.965242
Spermidine to choline ratio	SCZ	Inverse variance weighted (multiplicative random effects)	5e-06	8	-0.129339	-0.0157369	0.0978657	0.0579605	0.785999	25.3005	21.0738	35.7177	0.964731	0.878676	0.984386	1.10281	Chen et al.	0.965242
Bilirubin degradation product, C16H18N2O5 (3) levels	SCZ	Inverse variance weighted (multiplicative random effects)	5e-06	15	-0.0380702	-0.00461971	0.0288308	0.0170666	0.786631	91.1199	21.1303	1028.71	0.98911	0.962645	0.995391	1.02925	Chen et al.	0.965242
N-acetylneuraminate to N-acetylglucosamine to N-acetylgalactosamine ratio	ANX	Inverse variance weighted (multiplicative random effects)	5e-06	9	-0.0214357	0.00223596	0.0259077	0.0120774	0.853123	67.234	21.0722	240.962	0.986647	0.978792	1.00224	1.02625	Chen et al.	0.965245
creatine	ANX	Inverse variance weighted (multiplicative random effects)	5e-06	14	-0.0600794	0.00620009	0.0724796	0.0338161	0.854525	49.4212	21.0815	311.247	0.980702	0.94169	1.00622	1.07517	Meta-analysis	0.965245
Caffeine to theobromine ratio	ANX	Inverse variance weighted (multiplicative random effects)	5e-06	9	-0.0515456	-0.00440271	0.0427402	0.0240525	0.854762	23.7255	21.0131	28.1734	0.958973	0.94976	0.995607	1.04367	Chen et al.	0.965245
alpha-tocopherol	ANX	Inverse variance weighted (multiplicative random effects)	5e-08	5	-0.214643	-0.0182756	0.178092	0.100188	0.855258	35.0234	30.3347	45.2669	0.975944	0.806829	0.98189	1.19494	Meta-analysis	0.965245
Hyocholate levels	ANX	Inverse variance weighted (multiplicative random effects)	5e-06	7	-0.039852	0.00408916	0.0480303	0.0224189	0.855271	22.6572	21.3448	24.6976	0.900417	0.960932	1.0041	1.0492	Chen et al.	0.965245
Serine to alpha-ketobutyrate ratio	SCZ	Inverse variance weighted (multiplicative random effects)	5e-06	10	-0.0639666	0.0100909	0.0841484	0.0377844	0.78942	26.4593	21.3917	41.7561	0.922516	0.938036	1.01014	1.08779	Chen et al.	0.965381
creatinine	SCZ	Inverse variance weighted (multiplicative random effects)	5e-06	17	-0.101531	0.0160153	0.133562	0.0599727	0.789436	24.1304	20.8811	38.716	0.957574	0.903453	1.01614	1.14289	Meta-analysis	0.965381
Glycerol to carnitine ratio	SCZ	Inverse variance weighted (multiplicative random effects)	5e-06	15	-0.0589139	0.00928145	0.0774768	0.0347936	0.789656	25.5932	20.9827	52.778	0.963517	0.942788	1.00932	1.08056	Chen et al.	0.965381
5alpha-pregnan-3beta,20beta-diol monosulfate (1)	SCZ	Inverse variance weighted (multiplicative random effects)	5e-08	5	-0.0364337	0.00573772	0.0479091	0.021516	0.789722	221.46	37.1137	848.069	0.995786	0.964222	1.00575	1.04908	Meta-analysis	0.965381
Taurochenodeoxycholic acid 3-sulfate levels	ANX	Inverse variance weighted (multiplicative random effects)	5e-08	6	-0.0522512	-0.00441381	0.0434235	0.0244068	0.85649	52.5908	33.6923	83.6077	0.983952	0.94909	0.995596	1.04438	Chen et al.	0.965782
4-androsten-3beta,17beta-diol monosulfate (2)	BP	Inverse variance weighted (multiplicative random effects)	5e-06	18	-0.0400258	0.00656507	0.0531559	0.0237709	0.782409	35.5602	21.0341	141.378	0.973292	0.960765	1.00659	1.05459	Hysi et al.	0.96618
Gamma-glutamyl-2-aminobutyrate levels	BP	Inverse variance weighted (multiplicative random effects)	5e-06	15	-0.0886996	-0.0109175	0.0668646	0.0396848	0.783236	23.5284	20.9378	30.5034	0.959788	0.91512	0.989142	1.06915	Chen et al.	0.96618
O-methylcatechol sulfate	BP	Inverse variance weighted (multiplicative random effects)	5e-06	12	-0.146779	0.0238329	0.194445	0.0870467	0.784243	23.3137	21.6606	26.1443	0.960471	0.863485	1.02412	1.21464	Hysi et al.	0.96618
Aspartate to mannose ratio	BP	Inverse variance weighted (multiplicative random effects)	5e-06	16	-0.0614819	0.00995023	0.0813823	0.036445	0.784837	35.0883	20.9087	151.152	0.973143	0.94037	1.01	1.08479	Chen et al.	0.96618
glycosyl-N-palmitoyl-sphingosine (d18:1/16:0)	BP	Inverse variance weighted (multiplicative random effects)	5e-08	9	-0.0716846	-0.00870715	0.0542703	0.0321314	0.786402	103.673	29.758	542.89	0.990394	0.930824	0.991331	1.05577	Meta-analysis	0.96618
Cysteinylglycine to taurine ratio	BP	Inverse variance weighted (multiplicative random effects)	5e-06	9	-0.0751746	0.0119017	0.0989779	0.0444267	0.78878	32.5816	21.1711	115.586	0.971628	0.927582	1.01197	1.10404	Chen et al.	0.96618
Glucose to fructose ratio	BP	Inverse variance weighted (multiplicative random effects)	5e-06	7	-0.12287	-0.0147289	0.0934121	0.055174	0.789504	22.4338	20.9477	25.9504	0.945256	0.884379	0.985379	1.09791	Chen et al.	0.96618
Glycerol to carnitine ratio	BP	Inverse variance weighted (multiplicative random effects)	5e-06	15	-0.0718714	0.0112913	0.0944541	0.04243	0.790149	25.5932	20.9827	52.778	0.963517	0.930651	1.01136	1.09906	Chen et al.	0.96618
Glycodeoxycholate 3-sulfate levels	BP	Inverse variance weighted (multiplicative random effects)	5e-08	5	-0.0408225	-0.00487565	0.0310712	0.0183402	0.790359	212.796	31.343	641.556	0.986317	0.96	0.995136	1.03156	Chen et al.	0.96618
3-hydroxyisobutyrate	BP	Inverse variance weighted (multiplicative random effects)	5e-06	6	-0.0961314	0.0150296	0.126191	0.0567148	0.791007	23.7015	21.6179	29.717	0.92006	0.908345	1.01514	1.1345	Meta-analysis	0.96618
Cortisol to 4-cholesten-3-one ratio	BP	Inverse variance weighted (multiplicative random effects)	5e-06	10	-0.0474338	0.00738123	0.0621963	0.0279669	0.791836	23.4656	21.3762	26.9505	0.961545	0.953674	1.00741	1.06417	Chen et al.	0.96618
tryptophan	BP	Inverse variance weighted (multiplicative random effects)	5e-06	5	-0.082646	0.0128485	0.108343	0.0487217	0.792002	43.4071	20.898	76.5026	0.981045	0.920677	1.01293	1.11443	Meta-analysis	0.96618
phenol sulfate	BP	Inverse variance weighted (multiplicative random effects)	5e-06	9	-0.258912	-0.0307028	0.197506	0.116433	0.792015	22.5366	21.0214	25.3185	0.960386	0.771891	0.969764	1.21836	Meta-analysis	0.96618
Adenosine 5'-diphosphate (ADP) to aspartate ratio	BP	Inverse variance weighted (multiplicative random effects)	5e-06	15	-0.0386548	-0.00458268	0.0294894	0.0173837	0.792073	22.4427	20.8667	27.2679	0.957662	0.962083	0.995428	1.02993	Chen et al.	0.96618
Glutarylcarnitine (c5-dc) levels	ANX	Inverse variance weighted (multiplicative random effects)	5e-08	10	-0.037438	-0.00313104	0.0311759	0.0175035	0.858032	115.773	30.6992	431.783	0.990196	0.963254	0.996874	1.03167	Chen et al.	0.966257
Adenosine 5'-diphosphate (ADP) to aspartate ratio	ANX	Inverse variance weighted (multiplicative random effects)	5e-06	16	-0.0348926	0.00349048	0.0418735	0.0195832	0.858536	22.4115	20.8667	27.2679	0.957157	0.965709	1.0035	1.04276	Chen et al.	0.966257
Indoleacetylglutamine levels	ANX	Inverse variance weighted (multiplicative random effects)	5e-06	17	-0.0258431	0.00255836	0.0309599	0.0144906	0.859859	35.1113	20.9296	136.491	0.965786	0.974488	1.00256	1.03144	Chen et al.	0.966257
choline	ANX	Inverse variance weighted (multiplicative random effects)	5e-06	14	-0.0493693	-0.00407886	0.0412116	0.0231074	0.859887	31.9879	20.9713	68.6986	0.967239	0.95183	0.995929	1.04207	Meta-analysis	0.966257
hydantoin-5-propionic acid	ALS	Inverse variance weighted (multiplicative random effects)	5e-06	14	-0.061728	-0.00817566	0.0453766	0.0273226	0.764767	25.1652	20.7957	47.9087	0.961531	0.940139	0.991858	1.04642	Hysi et al.	0.966289
hypoxanthine	ALS	Inverse variance weighted (multiplicative random effects)	5e-06	13	-0.0930059	-0.0123037	0.0683984	0.0411746	0.765078	22.6191	20.8865	24.6288	0.959107	0.911188	0.987772	1.07079	Hysi et al.	0.966289
1-linoleoyl-GPI (18:2)*	ALS	Inverse variance weighted (multiplicative random effects)	5e-06	13	-0.0911157	-0.0120253	0.067065	0.0403522	0.765696	54.8225	20.7936	200.17	0.981325	0.912912	0.988047	1.06937	Meta-analysis	0.966289
Fructosyllysine levels	ANX	Inverse variance weighted (multiplicative random effects)	5e-06	15	-0.049832	-0.00405312	0.0417257	0.0233565	0.862233	23.2465	20.8785	28.1653	0.959748	0.951389	0.995955	1.04261	Chen et al.	0.96636
Anthranilate levels	ANX	Inverse variance weighted (multiplicative random effects)	5e-06	12	-0.0370479	-0.00300812	0.0310317	0.0173673	0.862489	23.0288	20.93	26.4869	0.960122	0.96363	0.996996	1.03152	Chen et al.	0.96636
Bilirubin degradation product, C17H20N2O5 (1) levels	ANX	Inverse variance weighted (multiplicative random effects)	5e-06	14	-0.0377344	-0.00306171	0.031611	0.0176902	0.862593	64.5487	21.0275	610.494	0.982651	0.962969	0.996943	1.03212	Chen et al.	0.96636
3,5-dichloro-2,6-dihydroxybenzoic acid levels	ANX	Inverse variance weighted (multiplicative random effects)	5e-06	11	-0.0594107	-0.00480873	0.0497932	0.0278582	0.862954	42.7552	21.2818	230.581	0.977645	0.94232	0.995203	1.05105	Chen et al.	0.96636
Mannose to S-methylcysteine ratio	MS	Inverse variance weighted (multiplicative random effects)	5e-06	9	-0.0953301	0.0272036	0.149737	0.0625172	0.663462	39.3831	20.8383	126.805	0.977256	0.909073	1.02758	1.16153	Chen et al.	0.96646
Docosatrienoate (22:3n3) levels	MS	Inverse variance weighted (multiplicative random effects)	5e-06	12	-0.0948636	-0.0172016	0.0604604	0.0396235	0.664196	34.8651	20.8462	171.014	0.973645	0.909497	0.982945	1.06233	Chen et al.	0.96646
catechol sulfate	MS	Inverse variance weighted (multiplicative random effects)	5e-06	10	-0.211863	-0.0384164	0.13503	0.088493	0.664202	24.5543	21.16	36.9822	0.961844	0.809076	0.962312	1.14457	Meta-analysis	0.96646
caprylate (8:0)	PD	Inverse variance weighted (multiplicative random effects)	5e-06	10	-0.117737	-0.0419011	0.0339348	0.0386918	0.278832	32.3159	20.8896	112.255	0.971502	0.88893	0.958965	1.03452	Meta-analysis	0.966475
Histidine betaine (hercynine) levels	PD	Inverse variance weighted (multiplicative random effects)	5e-06	12	-0.166867	-0.0592955	0.0482759	0.0548834	0.279968	27.3827	21.2122	44.1199	0.965365	0.846312	0.942428	1.04946	Chen et al.	0.966475
Adenosine 5'-monophosphate (AMP) to glycine ratio	PD	Inverse variance weighted (multiplicative random effects)	5e-06	14	-0.13482	-0.0477835	0.0392532	0.0444065	0.281906	43.3893	20.9367	320.443	0.977248	0.873873	0.95334	1.04003	Chen et al.	0.966475
N-oleoyltaurine levels	PD	Inverse variance weighted (multiplicative random effects)	5e-06	18	-0.0411937	0.0500904	0.141375	0.0465736	0.282145	32.1541	20.8386	154.803	0.966408	0.959643	1.05137	1.15186	Chen et al.	0.966475
Glucose to N-palmitoyl-sphinganine (d18:0 to 16:0) ratio	PD	Inverse variance weighted (multiplicative random effects)	5e-06	18	-0.182311	-0.0645607	0.0531898	0.0600768	0.282537	24.4161	20.8768	32.5456	0.961296	0.833342	0.937479	1.05463	Chen et al.	0.966475
gulonate*	PD	Inverse variance weighted (multiplicative random effects)	5e-06	19	-0.0485833	0.0589518	0.166487	0.0548648	0.282603	25.2088	20.8865	65.55	0.961761	0.952578	1.06072	1.18115	Meta-analysis	0.966475
Glyco-beta-muricholate levels	PD	Inverse variance weighted (multiplicative random effects)	5e-06	14	-0.0246993	0.0299536	0.0846065	0.0278841	0.282726	55.5928	21.4272	433.448	0.981363	0.975603	1.03041	1.08829	Chen et al.	0.966475
5-hydroxy-2-methylpyridine sulfate levels	MS	Inverse variance weighted (multiplicative random effects)	5e-06	14	-0.144715	-0.0261612	0.0923929	0.0604868	0.665371	23.9381	20.9456	39.0462	0.951362	0.865269	0.974178	1.0968	Chen et al.	0.966617
3-methyl-2-oxovalerate	MS	Inverse variance weighted (multiplicative random effects)	5e-06	6	-0.21767	-0.0392982	0.139073	0.0910059	0.665872	30.0576	22.0178	49.397	0.969516	0.804391	0.961464	1.14921	Meta-analysis	0.966617
asparagine	MS	Inverse variance weighted (multiplicative random effects)	5e-08	6	-0.0738526	-0.0132633	0.0473261	0.0309129	0.667885	285.503	35.0495	1402.97	0.996177	0.928809	0.986824	1.04846	Meta-analysis	0.966617
2-linoleoyl-GPC (18:2)*	MS	Inverse variance weighted (multiplicative random effects)	5e-06	10	-0.120379	0.0337102	0.187799	0.0786169	0.668076	24.3946	21.0373	37.0557	0.95812	0.886584	1.03428	1.20659	Hysi et al.	0.966617
kynurenate	MS	Inverse variance weighted (multiplicative random effects)	5e-06	15	-0.165749	0.046171	0.258091	0.108123	0.669361	81.3449	20.7967	754.418	0.988104	0.847259	1.04725	1.29446	Meta-analysis	0.966617
1-palmitoleoyl-2-linolenoyl-GPC (16:1/18:3) levels	MS	Inverse variance weighted (multiplicative random effects)	5e-06	14	-0.0769982	0.0214178	0.119834	0.0502122	0.669711	44.6739	20.9201	304.128	0.977058	0.925892	1.02165	1.12731	Chen et al.	0.966617
glycerol	MS	Inverse variance weighted (multiplicative random effects)	5e-06	7	-0.201232	0.055638	0.312508	0.131056	0.671175	22.9391	20.8412	28.2687	0.961107	0.817723	1.05721	1.36685	Meta-analysis	0.966617
Adenosine 3',5'-cyclic monophosphate (cAMP) to taurocholate ratio	MS	Inverse variance weighted (multiplicative random effects)	5e-06	8	-0.147129	0.0406673	0.228463	0.0958144	0.671246	22.0715	18.9679	24.7151	0.959833	0.863183	1.04151	1.25667	Chen et al.	0.966617
carnitine	MS	Inverse variance weighted (multiplicative random effects)	5e-08	10	-0.0801058	0.0221146	0.124335	0.0521533	0.671543	146.883	30.5402	922.586	0.993625	0.923019	1.02236	1.1324	Meta-analysis	0.966617
Spermidine to 5-methylthioadenosine (MTA) ratio	MS	Inverse variance weighted (multiplicative random effects)	5e-06	12	-0.102487	0.0282442	0.158975	0.0666995	0.671963	23.8739	20.9146	28.7244	0.958323	0.90259	1.02865	1.17231	Chen et al.	0.966617
Inosine 5'-monophosphate (IMP) levels	BP	Inverse variance weighted (multiplicative random effects)	5e-06	13	-0.0383978	0.00591954	0.0502369	0.0226109	0.793475	22.5175	20.9049	24.2429	0.959005	0.96233	1.00594	1.05152	Chen et al.	0.966978
linolenate [alpha or gamma; (18:3n3 or 6)]	MS	Inverse variance weighted (multiplicative random effects)	5e-06	10	-0.231673	0.0632218	0.358117	0.150457	0.67434	22.4928	20.9694	25.1727	0.956602	0.793205	1.06526	1.43063	Meta-analysis	0.967134
3-aminoisobutyrate	MS	Inverse variance weighted (multiplicative random effects)	5e-08	8	-0.0910951	-0.0160575	0.0589801	0.0382845	0.674905	234.935	29.877	1149.93	0.993553	0.912931	0.984071	1.06075	Meta-analysis	0.967134
Bilirubin degradation product, C16H18N2O5 (3) levels	MS	Inverse variance weighted (multiplicative random effects)	5e-06	14	-0.0498579	0.0134686	0.0767952	0.0323095	0.676778	96.06	21.1303	1028.71	0.989767	0.951365	1.01356	1.07982	Chen et al.	0.967134
Spermidine to taurocholate ratio	MS	Inverse variance weighted (multiplicative random effects)	5e-06	5	-0.230621	-0.0403194	0.149982	0.0970924	0.677945	23.4897	22.017	25.739	0.961796	0.794041	0.960483	1.16181	Chen et al.	0.967134
Glycosyl-N-behenoyl-sphingadienine (d18:2/22:0) levels	MS	Inverse variance weighted (multiplicative random effects)	5e-06	16	-0.112753	-0.019687	0.0733795	0.0474829	0.678426	42.8817	21.0209	228.343	0.976534	0.893371	0.980506	1.07614	Chen et al.	0.967134
2-aminophenol sulfate	MS	Inverse variance weighted (multiplicative random effects)	5e-06	10	-0.303051	-0.0528975	0.197256	0.127629	0.678535	22.8139	20.928	29.2781	0.960123	0.738562	0.948477	1.21806	Meta-analysis	0.967134
deoxycarnitine	MS	Inverse variance weighted (multiplicative random effects)	5e-08	7	-0.0448658	0.0119938	0.0688535	0.02901	0.679286	226.4	31.0703	1096.66	0.995541	0.956126	1.01207	1.07128	Meta-analysis	0.967134
1-eicosapentaenoyl-GPC (20:5)*	MS	Inverse variance weighted (multiplicative random effects)	5e-06	21	-0.102955	-0.0179156	0.0671239	0.0433875	0.679665	36.3357	20.8993	307.138	0.972045	0.902167	0.982244	1.06943	Hysi et al.	0.967134
Bilirubin degradation product, C17H20N2O5 (2) levels	MS	Inverse variance weighted (multiplicative random effects)	5e-06	11	-0.0433167	0.0115361	0.0663888	0.0279861	0.680187	77.3909	20.9374	630.361	0.982887	0.957608	1.0116	1.06864	Chen et al.	0.967134
3-phosphoglycerate to glycerate ratio	MS	Inverse variance weighted (multiplicative random effects)	5e-06	11	-0.0813141	0.0216202	0.124554	0.0525175	0.680577	23.4482	21.3749	29.0354	0.961074	0.921904	1.02186	1.13264	Chen et al.	0.967134
Arachidoylcarnitine (C20) levels	MS	Inverse variance weighted (multiplicative random effects)	5e-06	16	-0.0796352	0.0211588	0.121953	0.0514255	0.680746	29.1471	20.8652	65.1342	0.962807	0.923453	1.02138	1.1297	Chen et al.	0.967134
N-acetylaspartate (NAA)	BP	Inverse variance weighted (multiplicative random effects)	5e-06	8	-0.260263	-0.030523	0.199217	0.117214	0.794553	23.7233	20.9306	38.8364	0.963016	0.770849	0.969938	1.22045	Meta-analysis	0.96738
Ornithine to phosphate ratio	BP	Inverse variance weighted (multiplicative random effects)	5e-06	9	-0.0797687	0.0121478	0.104064	0.0468962	0.795607	25.4124	20.8702	40.9605	0.954786	0.92333	1.01222	1.10967	Chen et al.	0.967421
N-acetylneuraminate to N-acetylglucosamine to N-acetylgalactosamine ratio	BP	Inverse variance weighted (multiplicative random effects)	5e-06	9	-0.0562262	0.00853907	0.0733044	0.0330435	0.796084	66.7841	21.0722	240.962	0.986554	0.945325	1.00858	1.07606	Chen et al.	0.967421
cholate	SCZ	Inverse variance weighted (multiplicative random effects)	5e-06	7	-0.133533	0.0207344	0.175002	0.0787079	0.792216	23.5844	20.9244	32.4093	0.954321	0.874998	1.02095	1.19125	Meta-analysis	0.967518
N-acetyl-L-glutamine levels	ANX	Inverse variance weighted (multiplicative random effects)	5e-06	14	-0.022139	-0.00175943	0.0186202	0.0103978	0.865629	125.13	21.0907	979.717	0.991362	0.978104	0.998242	1.01879	Chen et al.	0.967796
Fructose to maltose ratio	ANX	Inverse variance weighted (multiplicative random effects)	5e-06	8	-0.0524497	0.0049026	0.0622549	0.0292614	0.866941	24.477	20.848	29.3528	0.960258	0.948902	1.00491	1.06423	Chen et al.	0.967796
2-linoleoylglycerol (18:2) levels	ANX	Inverse variance weighted (multiplicative random effects)	5e-06	12	-0.0633486	-0.0049839	0.0533808	0.0297779	0.86708	22.1262	20.8893	25.7587	0.944087	0.938616	0.995029	1.05483	Chen et al.	0.967796
carnitine	ANX	Inverse variance weighted (multiplicative random effects)	5e-08	12	-0.0277364	0.00256914	0.0328747	0.015462	0.868032	135.575	30.5402	922.586	0.992977	0.972645	1.00257	1.03342	Meta-analysis	0.967796
Creatine to carnitine ratio	ANX	Inverse variance weighted (multiplicative random effects)	5e-06	14	-0.0430742	0.00396679	0.0510078	0.0240005	0.868724	39.4699	21.442	174.087	0.97063	0.95784	1.00397	1.05233	Chen et al.	0.967796
gamma-glutamyltyrosine	ANX	Inverse variance weighted (multiplicative random effects)	5e-06	18	-0.0578921	-0.00450085	0.0488904	0.0272404	0.868765	32.8265	20.9713	126.601	0.971114	0.943752	0.995509	1.05011	Meta-analysis	0.967796
1-stearoyl-2-docosapentaenoyl-GPC (18:0/22:5n3)*	ANX	Inverse variance weighted (multiplicative random effects)	5e-06	14	-0.0610548	0.00556473	0.0721842	0.0339895	0.869953	29.8687	20.9495	78.6322	0.963576	0.940772	1.00558	1.07485	Hysi et al.	0.967796
glutarate (pentanedioate)	ANX	Inverse variance weighted (multiplicative random effects)	5e-06	13	-0.0765751	-0.0058929	0.0647893	0.0360623	0.870197	27.0496	20.9014	71.7007	0.965313	0.926283	0.994124	1.06693	Meta-analysis	0.967796
N6-methyllysine levels	AD	Inverse variance weighted (multiplicative random effects)	5e-08	5	-0.0140135	0.00688697	0.0277874	0.0106635	0.518379	483.284	41.1405	2111.02	0.99613	0.986084	1.00691	1.02818	Chen et al.	0.968258
Pyridoxal levels	AD	Inverse variance weighted (multiplicative random effects)	5e-06	18	-0.0417053	0.020476	0.0826572	0.0317251	0.518656	22.9724	20.9419	26.9354	0.956723	0.959152	1.02069	1.08617	Chen et al.	0.968258
Adenosine 5'-diphosphate (ADP) to mannitol to sorbitol ratio	ALS	Inverse variance weighted (multiplicative random effects)	5e-06	9	-0.12286	0.0216878	0.166235	0.0737487	0.768699	22.0061	20.8547	23.7449	0.959548	0.884388	1.02192	1.18085	Chen et al.	0.968337
Behenoylcarnitine (C22) levels	ALS	Inverse variance weighted (multiplicative random effects)	5e-06	18	-0.0491774	0.00865132	0.0664801	0.0295045	0.769353	30.7863	20.8597	86.7112	0.961747	0.952012	1.00869	1.06874	Chen et al.	0.968337
quinolinate	ALS	Inverse variance weighted (multiplicative random effects)	5e-06	19	-0.0727768	0.0126601	0.098097	0.0435903	0.771485	38.6025	20.9863	157.619	0.975353	0.929808	1.01274	1.10307	Meta-analysis	0.968337
kynurenine	ALS	Inverse variance weighted (multiplicative random effects)	5e-08	7	-0.0932624	0.0162189	0.1257	0.0558578	0.771541	88.723	31.2379	272.91	0.990152	0.910954	1.01635	1.13394	Meta-analysis	0.968337
trans-4-hydroxyproline	ALS	Inverse variance weighted (multiplicative random effects)	5e-06	13	-0.100875	-0.0130008	0.0748736	0.0448339	0.771833	26.8377	20.8505	61.8077	0.965331	0.904046	0.987083	1.07775	Meta-analysis	0.968337
glycodeoxycholate sulfate	ALS	Inverse variance weighted (multiplicative random effects)	5e-06	14	-0.0600516	-0.00766559	0.0447204	0.0267275	0.774262	78.0124	21.0238	572.176	0.987598	0.941716	0.992364	1.04574	Hysi et al.	0.968337
Phosphate to glycerol ratio	ALS	Inverse variance weighted (multiplicative random effects)	5e-06	7	-0.0934255	0.0159267	0.125279	0.055792	0.775287	22.4801	20.9385	24.7288	0.959577	0.910806	1.01605	1.13346	Chen et al.	0.968337
3-(3-hydroxyphenyl)propionate levels	ALS	Inverse variance weighted (multiplicative random effects)	5e-06	13	-0.10836	-0.0136888	0.0809825	0.0483017	0.776869	22.5034	21.0335	28.074	0.955684	0.897304	0.986404	1.08435	Chen et al.	0.968337
Androstenediol (3alpha, 17alpha) monosulfate (3) levels	ALS	Inverse variance weighted (multiplicative random effects)	5e-08	7	-0.0407655	0.00687856	0.0545226	0.0243082	0.777198	187.681	30.1503	524.156	0.995411	0.960054	1.0069	1.05604	Chen et al.	0.968337
Spermidine to carnitine ratio	ALS	Inverse variance weighted (multiplicative random effects)	5e-06	9	-0.112004	-0.0140959	0.0838121	0.049953	0.777804	31.7237	20.9869	83.6631	0.968602	0.894041	0.986003	1.08742	Chen et al.	0.968337
cyclo(pro-val)	ALS	Inverse variance weighted (multiplicative random effects)	5e-06	14	-0.0963847	0.0161405	0.128666	0.0574108	0.778603	22.2194	20.8873	25.7509	0.953827	0.908115	1.01627	1.13731	Hysi et al.	0.968337
Branched-chain, straight-chain, or cyclopropyl 10:1 fatty acid (1) levels	ALS	Inverse variance weighted (multiplicative random effects)	5e-06	6	-0.14654	-0.0183597	0.10982	0.065398	0.778911	22.2511	20.9458	23.993	0.926437	0.863691	0.981808	1.11608	Chen et al.	0.968337
arachidonate (20:4n6)	ALS	Inverse variance weighted (multiplicative random effects)	5e-06	14	-0.0784981	-0.00981392	0.0588702	0.0350429	0.779436	80.8153	21.0009	805.012	0.987505	0.924504	0.990234	1.06064	Meta-analysis	0.968337
ornithine	ALS	Inverse variance weighted (multiplicative random effects)	5e-08	6	-0.20405	-0.0254773	0.153096	0.0911087	0.779757	46.3446	30.9625	104.236	0.981787	0.815421	0.974845	1.16544	Meta-analysis	0.968337
Chiro-inositol levels	ALS	Inverse variance weighted (multiplicative random effects)	5e-06	7	-0.0804394	0.0133263	0.107092	0.0478397	0.780581	22.0263	20.8511	24.0558	0.961082	0.922711	1.01342	1.11304	Chen et al.	0.968337
N-acetylaspartate (NAA)	ALS	Inverse variance weighted (multiplicative random effects)	5e-06	8	-0.273877	-0.0340736	0.20573	0.122349	0.780631	23.7233	20.9306	38.8364	0.963016	0.760426	0.9665	1.22842	Meta-analysis	0.968337
Adenosine 5'-diphosphate (ADP) to glycerol 3-phosphate ratio	ALS	Inverse variance weighted (multiplicative random effects)	5e-06	12	-0.0663935	-0.00823488	0.0499237	0.0296728	0.781378	23.8526	21.0785	27.3909	0.95903	0.935763	0.991799	1.05119	Chen et al.	0.968337
O-sulfo-L-tyrosine	ALS	Inverse variance weighted (multiplicative random effects)	5e-08	5	-0.156936	-0.019416	0.118104	0.0701633	0.781991	80.2988	33.7631	211.584	0.989591	0.854759	0.980771	1.12536	Meta-analysis	0.968337
Glucose to N-stearoyl-sphingosine (d18:1 to 18:0) ratio	ALS	Inverse variance weighted (multiplicative random effects)	5e-06	11	-0.0664112	0.010861	0.0881332	0.0394246	0.782942	33.2375	22.1557	73.8753	0.972116	0.935746	1.01092	1.09213	Chen et al.	0.968337
Furaneol sulfate levels	ALS	Inverse variance weighted (multiplicative random effects)	5e-06	8	-0.0845046	0.0138162	0.112137	0.0501637	0.782991	41.5892	20.9301	177.034	0.966332	0.918967	1.01391	1.11867	Chen et al.	0.968337
Adipoylcarnitine (C6-DC) levels	ALS	Inverse variance weighted (multiplicative random effects)	5e-08	6	-0.0361796	0.00586105	0.0479017	0.0214493	0.78466	77.3831	31.2558	195.485	0.983108	0.964467	1.00588	1.04907	Chen et al.	0.968337
Glutarylcarnitine (c5-dc) levels	ALS	Inverse variance weighted (multiplicative random effects)	5e-08	10	-0.0609164	-0.00743096	0.0460545	0.0272885	0.785383	115.773	30.6992	431.783	0.990196	0.940902	0.992597	1.04713	Chen et al.	0.968337
dehydroisoandrosterone sulfate (DHEA-S)	ALS	Inverse variance weighted (multiplicative random effects)	5e-06	13	-0.0722707	0.0115958	0.0954622	0.042789	0.786392	39.3201	21.0814	232.529	0.976523	0.930279	1.01166	1.10017	Hysi et al.	0.968337
Indoleacetoylcarnitine levels	ALS	Inverse variance weighted (multiplicative random effects)	5e-08	6	-0.129913	-0.0157387	0.0984355	0.0582522	0.78702	94.1172	50.884	184.361	0.987153	0.878172	0.984385	1.10344	Chen et al.	0.968337
N-acetylproline levels	ALS	Inverse variance weighted (multiplicative random effects)	5e-06	9	-0.0961304	0.0153639	0.126858	0.0568849	0.787093	23.9181	20.8403	38.6002	0.962564	0.908346	1.01548	1.13526	Chen et al.	0.968337
Arginine to phosphate ratio	ALS	Inverse variance weighted (multiplicative random effects)	5e-06	13	-0.0607329	0.0096368	0.0800065	0.0359029	0.788382	31.0925	20.8932	71.7702	0.965848	0.941075	1.00968	1.08329	Chen et al.	0.968337
glycolithocholate sulfate*	ALS	Inverse variance weighted (multiplicative random effects)	5e-06	19	-0.0873507	0.0138572	0.115065	0.0516367	0.788422	44.2057	21.0402	252.898	0.978254	0.916356	1.01395	1.12195	Meta-analysis	0.968337
Undecenoylcarnitine (C11:1) levels	ALS	Inverse variance weighted (multiplicative random effects)	5e-08	6	-0.0651679	0.0103127	0.0857934	0.0385105	0.788861	100.28	18.0469	266.513	0.948314	0.93691	1.01037	1.08958	Chen et al.	0.968337
thyroxine	ALS	Inverse variance weighted (multiplicative random effects)	5e-06	19	-0.0916359	0.0144526	0.120541	0.0541268	0.789458	28.8157	20.9226	82.0713	0.965368	0.912437	1.01456	1.12811	Meta-analysis	0.968337
4-hydroxyphenylacetate levels	ALS	Inverse variance weighted (multiplicative random effects)	5e-06	12	-0.0994617	0.0156548	0.130771	0.0587329	0.789821	23.5688	21.0776	29.8597	0.961046	0.905325	1.01578	1.13971	Chen et al.	0.968337
glycocholate	MS	Inverse variance weighted (multiplicative random effects)	5e-06	8	-0.379384	-0.0653592	0.248666	0.160217	0.683316	22.9017	20.9349	27.3282	0.946264	0.684283	0.936731	1.28231	Meta-analysis	0.968344
Indoleacetoylcarnitine levels	MS	Inverse variance weighted (multiplicative random effects)	5e-08	6	-0.0451277	0.0118225	0.0687727	0.0290562	0.684093	94.1172	50.884	184.361	0.987153	0.955875	1.01189	1.07119	Chen et al.	0.968344
Adenosine 5'-monophosphate (AMP) to glycine ratio	MS	Inverse variance weighted (multiplicative random effects)	5e-06	10	-0.0669007	-0.0114926	0.0439155	0.0282694	0.684347	52.2008	20.9367	320.443	0.981432	0.935288	0.988573	1.04489	Chen et al.	0.968344
2-palmitoyl-GPE (16:0)*	MS	Inverse variance weighted (multiplicative random effects)	5e-06	10	-0.175239	-0.0300772	0.115085	0.0740624	0.684665	39.1395	22.1316	120.888	0.975208	0.839256	0.970371	1.12197	Hysi et al.	0.968344
Ethyl beta-glucopyranoside levels	BP	Inverse variance weighted (multiplicative random effects)	5e-06	9	-0.0514996	-0.00593957	0.0396205	0.0232449	0.798321	85.2773	21.0095	587.066	0.987545	0.949804	0.994078	1.04042	Chen et al.	0.968534
orotate	BP	Inverse variance weighted (multiplicative random effects)	5e-08	7	-0.028835	0.00431717	0.0374694	0.0169144	0.79854	310.632	30.7069	1139.74	0.997236	0.971577	1.00433	1.03818	Meta-analysis	0.968534
propionylcarnitine	BP	Inverse variance weighted (multiplicative random effects)	5e-08	9	-0.0783864	0.0115809	0.101548	0.0459017	0.800811	108.556	34.701	316.112	0.991445	0.924607	1.01165	1.10688	Meta-analysis	0.968534
Adenosine 5'-monophosphate (AMP) to phosphate ratio	BP	Inverse variance weighted (multiplicative random effects)	5e-06	11	-0.09184	-0.010449	0.0709421	0.041526	0.801331	21.0761	17.6734	23.6621	0.947938	0.912251	0.989605	1.07352	Chen et al.	0.968534
Sulfate of piperine metabolite C18H21NO3 (3) levels	BP	Inverse variance weighted (multiplicative random effects)	5e-06	13	-0.0914123	-0.0103806	0.070651	0.0413427	0.801746	24.7291	21.0506	46.8195	0.962339	0.912641	0.989673	1.07321	Chen et al.	0.968534
fumarate	BP	Inverse variance weighted (multiplicative random effects)	5e-06	11	-0.134982	-0.0153109	0.10436	0.0610565	0.801995	27.0925	21.1466	46.6652	0.963042	0.873732	0.984806	1.11	Hysi et al.	0.968534
Isobutyrylcarnitine (c4) levels	BP	Inverse variance weighted (multiplicative random effects)	5e-08	6	-0.0512715	-0.0058091	0.0396533	0.0231951	0.802243	178.79	34.3642	464.634	0.995338	0.950021	0.994208	1.04045	Chen et al.	0.968534
Adenosine 5'-diphosphate (ADP) to glycine ratio	DEP	Inverse variance weighted (multiplicative random effects)	5e-06	14	-0.0139636	0.00232556	0.0186147	0.0083108	0.779613	29.5546	20.9135	127.762	0.96263	0.986133	1.00233	1.01879	Chen et al.	0.96857
Cis 3,4-methyleneheptanoate levels	DEP	Inverse variance weighted (multiplicative random effects)	5e-06	16	-0.0395515	-0.00492688	0.0296977	0.0176656	0.780324	24.704	21.139	51.0663	0.959944	0.96122	0.995085	1.03014	Chen et al.	0.96857
Adenosine 5'-diphosphate (ADP) to N-palmitoyl-sphingosine (d18:1 to 16:0) ratio	DEP	Inverse variance weighted (multiplicative random effects)	5e-06	11	-0.0165456	0.00273653	0.0220187	0.00983782	0.780886	22.4218	20.9882	28.2798	0.958739	0.983591	1.00274	1.02226	Chen et al.	0.96857
Hyocholate levels	DEP	Inverse variance weighted (multiplicative random effects)	5e-06	6	-0.0262949	0.00430919	0.0349133	0.0156144	0.782566	22.8318	21.3448	24.6976	0.897549	0.974048	1.00432	1.03553	Chen et al.	0.96857
methyl glucopyranoside (alpha + beta)	DEP	Inverse variance weighted (multiplicative random effects)	5e-06	9	-0.0290321	-0.003576	0.0218801	0.0129878	0.783059	103.475	21.2045	677.466	0.985761	0.971385	0.99643	1.02212	Meta-analysis	0.96857
Adenosine 5'-diphosphate (ADP) to valine ratio	DEP	Inverse variance weighted (multiplicative random effects)	5e-06	15	-0.0168099	0.00274206	0.022294	0.00997547	0.783409	23.9075	20.9771	29.5205	0.949213	0.983331	1.00275	1.02254	Chen et al.	0.96857
ergothioneine	DEP	Inverse variance weighted (multiplicative random effects)	5e-06	7	-0.0402892	-0.00494395	0.0304014	0.0180333	0.783965	62.829	20.9769	184.525	0.921672	0.960512	0.995068	1.03087	Meta-analysis	0.96857
trans-4-hydroxyproline	DEP	Inverse variance weighted (multiplicative random effects)	5e-06	13	-0.0345851	0.00561203	0.0458091	0.0205087	0.78436	26.8377	20.8505	61.8077	0.965331	0.966006	1.00563	1.04687	Meta-analysis	0.96857
Bilirubin (Z,Z) to taurocholate ratio	DEP	Inverse variance weighted (multiplicative random effects)	5e-06	10	-0.0290797	-0.00354003	0.0219997	0.0130305	0.785873	37.8485	21.0002	154.925	0.965292	0.971339	0.996466	1.02224	Chen et al.	0.96857
Bilirubin degradation product, C17H18N2O4 (1) levels	DEP	Inverse variance weighted (multiplicative random effects)	5e-06	12	-0.0175564	-0.00213095	0.0132945	0.00787014	0.786572	101.952	21.5904	926.049	0.98474	0.982597	0.997871	1.01338	Chen et al.	0.96857
myristoleoylcarnitine*	DEP	Inverse variance weighted (multiplicative random effects)	5e-06	15	-0.0277426	0.00442564	0.0365939	0.0164124	0.787427	23.8853	21.163	31.7403	0.960813	0.972639	1.00444	1.03727	Hysi et al.	0.96857
Octadecadienedioate (C18:2-DC) levels	DEP	Inverse variance weighted (multiplicative random effects)	5e-06	16	-0.0155277	-0.0018766	0.0117745	0.00696485	0.787592	86.3888	20.951	775.142	0.98827	0.984592	0.998125	1.01184	Chen et al.	0.96857
Tetradecadienoate (14:2) levels	DEP	Inverse variance weighted (multiplicative random effects)	5e-06	13	-0.0361919	0.00574745	0.0476868	0.0213976	0.788236	26.3771	20.8557	69.5215	0.965002	0.964455	1.00576	1.04884	Chen et al.	0.96857
Spermidine to taurocholate ratio	DEP	Inverse variance weighted (multiplicative random effects)	5e-06	5	-0.0419582	-0.00505459	0.031849	0.0188284	0.788348	23.4897	22.017	25.739	0.961796	0.95891	0.994958	1.03236	Chen et al.	0.96857
Arginine to citrulline ratio	DEP	Inverse variance weighted (multiplicative random effects)	5e-06	19	-0.0228315	-0.00274203	0.0173474	0.0102497	0.789067	28.7418	20.8522	68.2418	0.967039	0.977427	0.997262	1.0175	Chen et al.	0.96857
1-nonadecanoyl-GPC (19:0)	AD	Inverse variance weighted (multiplicative random effects)	5e-06	12	-0.0392237	0.0191234	0.0774705	0.0297689	0.520616	23.2198	21.1531	25.518	0.960521	0.961536	1.01931	1.08055	Hysi et al.	0.968775
Mannose to fructose ratio	AD	Inverse variance weighted (multiplicative random effects)	5e-06	11	-0.0997994	-0.0246297	0.05054	0.0383519	0.520741	24.3557	21.0347	40.2166	0.96256	0.905019	0.975671	1.05184	Chen et al.	0.968775
Glucose to fructose ratio	AD	Inverse variance weighted (multiplicative random effects)	5e-06	7	-0.104822	-0.0258484	0.0531249	0.0402925	0.521186	22.4338	20.9477	25.9504	0.945256	0.900485	0.974483	1.05456	Chen et al.	0.968775
Alpha-ketoglutaramate levels	ANX	Inverse variance weighted (multiplicative random effects)	5e-06	5	-0.0596321	-0.00453457	0.050563	0.028111	0.87185	49.3956	21.2406	158.853	0.949515	0.942111	0.995476	1.05186	Chen et al.	0.968805
1-palmitoyl-2-linoleoyl-GPI (16:0/18:2)	PD	Inverse variance weighted (multiplicative random effects)	5e-06	23	-0.135281	-0.0478008	0.0396799	0.044633	0.284181	48.5365	21.0177	329.258	0.980264	0.87347	0.953324	1.04048	Meta-analysis	0.968806
mannitol/sorbitol	PD	Inverse variance weighted (multiplicative random effects)	5e-06	12	-0.327567	-0.115632	0.096303	0.10813	0.284899	23.8729	21.1523	33.3445	0.960037	0.720675	0.890803	1.10109	Meta-analysis	0.968806
3-amino-2-piperidone levels	AD	Inverse variance weighted (multiplicative random effects)	5e-06	9	-0.104828	-0.0258139	0.0532006	0.0403135	0.521959	27.6491	21.0526	47.1049	0.967389	0.900479	0.974516	1.05464	Chen et al.	0.968816
Glycine conjugate of C10H14O2 (1) levels	ALS	Inverse variance weighted (multiplicative random effects)	5e-06	11	-0.0632897	0.00989341	0.0830765	0.0373383	0.791035	43.1427	15.9377	153.008	0.9788	0.938672	1.00994	1.08662	Chen et al.	0.968905
3-carboxy-4-methyl-5-pentyl-2-furanpropionate (3-CMPFP) levels	ALS	Inverse variance weighted (multiplicative random effects)	5e-06	15	-0.0555127	0.00863337	0.0727795	0.0327276	0.791938	37.3733	21.0603	142.757	0.974618	0.946	1.00867	1.07549	Chen et al.	0.969092
Cholate to taurocholate ratio	BP	Inverse variance weighted (multiplicative random effects)	5e-06	8	-0.0674761	0.00976658	0.0870093	0.0394095	0.804272	21.6534	20.9362	22.5639	0.950096	0.93475	1.00981	1.09091	Chen et al.	0.969293
Adenosine 5'-monophosphate (AMP) to N-palmitoyl-sphingosine (d18:1 to 16:0) ratio	BP	Inverse variance weighted (multiplicative random effects)	5e-06	9	-0.0910725	0.0131328	0.117338	0.053166	0.804896	22.7596	19.8791	24.6866	0.951627	0.912951	1.01322	1.1245	Chen et al.	0.969293
Aspartate to N-acetylglucosamine to N-acetylgalactosamine ratio	BP	Inverse variance weighted (multiplicative random effects)	5e-06	10	-0.0912662	-0.0102041	0.0708579	0.0413582	0.805121	42.5451	20.9133	115.804	0.977376	0.912775	0.989848	1.07343	Chen et al.	0.969293
Arachidonate (20:4n6) to linoleate (18:2n6) ratio	ALS	Inverse variance weighted (multiplicative random effects)	5e-06	10	-0.0552991	-0.006525	0.042249	0.0248847	0.79316	93.1794	21.1182	716.713	0.986503	0.946202	0.993496	1.04315	Chen et al.	0.969668
N-methylpipecolate	ALS	Inverse variance weighted (multiplicative random effects)	5e-08	6	-0.0314161	0.0047999	0.0410159	0.0184776	0.795042	977.387	39.0013	5625.88	0.998251	0.969072	1.00481	1.04187	Hysi et al.	0.970384
Serine to pyruvate ratio	ALS	Inverse variance weighted (multiplicative random effects)	5e-06	13	-0.107181	-0.0125314	0.082118	0.0482905	0.795249	28.7498	20.9467	57.3643	0.951502	0.898363	0.987547	1.08558	Chen et al.	0.970384
Palmitate (16:0) to myristate (14:0) ratio	BP	Inverse variance weighted (multiplicative random effects)	5e-06	12	-0.0758689	0.0108174	0.0975037	0.0442277	0.806778	22.2753	20.2044	27.1735	0.93465	0.926938	1.01088	1.10242	Chen et al.	0.970386
Adenosine 5'-diphosphate (ADP) to citrate ratio	PD	Inverse variance weighted (multiplicative random effects)	5e-06	11	-0.0446811	0.0529664	0.150614	0.0498202	0.287713	22.6985	21.2478	25.7491	0.959803	0.956302	1.05439	1.16255	Chen et al.	0.970434
5-hydroxy-2-methylpyridine sulfate levels	PD	Inverse variance weighted (multiplicative random effects)	5e-06	15	-0.048962	0.0578744	0.164711	0.0545084	0.288348	23.5417	17.9921	39.0462	0.949719	0.952217	1.05958	1.17905	Chen et al.	0.970434
16a-hydroxy DHEA 3-sulfate	PD	Inverse variance weighted (multiplicative random effects)	5e-08	10	-0.0238963	0.028209	0.0803143	0.0265843	0.288639	149.688	31.2731	954.261	0.991833	0.976387	1.02861	1.08363	Meta-analysis	0.970434
Glycerol to glycerol 3-phosphate ratio	PD	Inverse variance weighted (multiplicative random effects)	5e-06	13	-0.0790446	0.0926367	0.264318	0.0875925	0.290244	25.7354	20.9977	56.7701	0.958327	0.923999	1.09706	1.30254	Chen et al.	0.970434
Phenol glucuronide levels	PD	Inverse variance weighted (multiplicative random effects)	5e-06	10	-0.133216	-0.046639	0.0399381	0.044172	0.291037	22.6059	21.2041	25.7835	0.954385	0.875276	0.954432	1.04075	Chen et al.	0.970434
2-methylbutyrylcarnitine (C5)	PD	Inverse variance weighted (multiplicative random effects)	5e-06	17	-0.132922	-0.0465339	0.0398547	0.0440758	0.291074	25.9875	21.0622	41.0664	0.95795	0.875533	0.954532	1.04066	Hysi et al.	0.970434
N-oleoylserine levels	PD	Inverse variance weighted (multiplicative random effects)	5e-06	12	-0.0361701	0.0421613	0.120493	0.039965	0.291446	38.6776	21.4497	140.955	0.974083	0.964476	1.04306	1.12805	Chen et al.	0.970434
Acetylcarnitine (C2) to propionylcarnitine (C3) ratio	PD	Inverse variance weighted (multiplicative random effects)	5e-06	10	-0.0635366	0.0740571	0.211651	0.0702009	0.291457	25.8571	21.1249	54.6711	0.962616	0.93844	1.07687	1.23572	Chen et al.	0.970434
dehydroisoandrosterone sulfate (DHEA-S)	PD	Inverse variance weighted (multiplicative random effects)	5e-06	13	-0.0548444	0.0637411	0.182327	0.0605028	0.292101	39.3201	21.0814	232.529	0.976523	0.946632	1.06582	1.20001	Hysi et al.	0.970434
Perfluorooctanoate (PFOA) levels	BP	Inverse variance weighted (multiplicative random effects)	5e-06	12	-0.0947129	0.0132852	0.121283	0.0551011	0.809473	22.924	17.4598	28.2005	0.958555	0.909634	1.01337	1.12894	Chen et al.	0.970505
arachidate (20:0)	BP	Inverse variance weighted (multiplicative random effects)	5e-06	11	-0.0958847	0.0134286	0.122742	0.0557721	0.809729	22.8076	21.1418	26.2069	0.957097	0.908569	1.01352	1.13059	Meta-analysis	0.970505
Caffeine to linoleate (18:2n6) ratio	BP	Inverse variance weighted (multiplicative random effects)	5e-06	9	-0.0945607	-0.0103428	0.0738752	0.0429683	0.809783	24.8044	21.9039	30.6971	0.91576	0.909773	0.989711	1.07667	Chen et al.	0.970505
N-lactoyl tyrosine levels	BP	Inverse variance weighted (multiplicative random effects)	5e-06	10	-0.0402425	0.00558745	0.0514174	0.0233826	0.811139	22.5291	21.26	25.0168	0.950079	0.960556	1.0056	1.05276	Chen et al.	0.970505
Spermidine to (N(1) + N(8))-acetylspermidine ratio	BP	Inverse variance weighted (multiplicative random effects)	5e-06	12	-0.055997	0.00777335	0.0715437	0.0325359	0.811171	27.7337	21.0009	66.9434	0.966693	0.945542	1.0078	1.07417	Chen et al.	0.970505
Alpha-ketoglutaramate levels	BP	Inverse variance weighted (multiplicative random effects)	5e-06	5	-0.0961326	-0.0103989	0.0753349	0.0437417	0.812087	49.3956	21.2406	158.853	0.949515	0.908344	0.989655	1.07825	Chen et al.	0.970505
Butyrate/isobutyrate (4:0) levels	BP	Inverse variance weighted (multiplicative random effects)	5e-06	11	-0.067088	-0.0072555	0.052577	0.0305268	0.812132	25.1678	20.8442	52.6318	0.961641	0.935113	0.992771	1.05398	Chen et al.	0.970505
cortisol	BP	Inverse variance weighted (multiplicative random effects)	5e-06	15	-0.101274	-0.0108931	0.0794881	0.0461129	0.813256	27.7858	20.9741	97.1419	0.961969	0.903685	0.989166	1.08273	Meta-analysis	0.970566
N-carbamoylalanine levels	BP	Inverse variance weighted (multiplicative random effects)	5e-06	9	-0.121991	-0.0129997	0.0959921	0.055608	0.815161	21.8621	20.9573	24.7087	0.958279	0.885156	0.987084	1.10075	Chen et al.	0.970566
4-allylcatechol sulfate levels	BP	Inverse variance weighted (multiplicative random effects)	5e-06	10	-0.0939566	-0.0100035	0.0739495	0.0428332	0.815338	22.8088	20.902	25.1836	0.955018	0.910322	0.990046	1.07675	Chen et al.	0.970566
citrulline	BP	Inverse variance weighted (multiplicative random effects)	5e-06	17	-0.100544	-0.0106778	0.0791883	0.04585	0.815851	34.0691	20.8041	107.217	0.97146	0.904345	0.989379	1.08241	Meta-analysis	0.970566
5-hydroxyindole sulfate levels	BP	Inverse variance weighted (multiplicative random effects)	5e-06	10	-0.0834479	-0.00884682	0.0657542	0.0380618	0.816202	26.6073	20.9323	38.631	0.96252	0.919939	0.991192	1.06796	Chen et al.	0.970566
Carotene diol (3) levels	BP	Inverse variance weighted (multiplicative random effects)	5e-06	15	-0.0566025	-0.00596727	0.044668	0.0258343	0.817328	32.1286	20.8879	167.164	0.968909	0.94497	0.99405	1.04568	Chen et al.	0.970566
myristoleoylcarnitine*	BP	Inverse variance weighted (multiplicative random effects)	5e-06	15	-0.078506	-0.00827193	0.0619622	0.0358337	0.817438	23.3205	15.447	31.7403	0.959856	0.924496	0.991762	1.06392	Hysi et al.	0.970566
Alpha-tocopherol to glycerol ratio	MS	Inverse variance weighted (multiplicative random effects)	5e-06	8	-0.128534	-0.021899	0.084736	0.0544056	0.687306	22.0139	20.9246	24.434	0.942551	0.879384	0.978339	1.08843	Chen et al.	0.970897
Branched-chain, straight-chain, or cyclopropyl 10:1 fatty acid (1) levels	MS	Inverse variance weighted (multiplicative random effects)	5e-06	6	-0.194788	0.0500836	0.294955	0.124934	0.688509	22.2511	20.9458	23.993	0.926437	0.823009	1.05136	1.34307	Chen et al.	0.970897
sphingomyelin (d18:1/15:0, d16:1/17:0)*	MS	Inverse variance weighted (multiplicative random effects)	5e-06	19	-0.0900785	-0.0152838	0.059511	0.0381606	0.688779	38.3698	14.3847	327.914	0.975213	0.913859	0.984832	1.06132	Hysi et al.	0.970897
1-linoleoyl-2-arachidonoyl-GPC (18:2/20:4n6) levels	MS	Inverse variance weighted (multiplicative random effects)	5e-08	5	-0.050443	0.0129127	0.0762684	0.0323243	0.689544	116.567	36.2631	381.624	0.991857	0.950808	1.013	1.07925	Chen et al.	0.970897
pregnen-diol disulfate*	DEP	Inverse variance weighted (multiplicative random effects)	5e-08	6	-0.0278224	-0.00329112	0.0212401	0.012516	0.792586	167.877	30.4472	767.804	0.993967	0.972561	0.996714	1.02147	Hysi et al.	0.970897
N,n,n-trimethyl-alanylproline betaine (tmap) levels	DEP	Inverse variance weighted (multiplicative random effects)	5e-06	13	-0.050202	-0.00592618	0.0383497	0.0225897	0.793059	23.907	21.0779	30.7081	0.961162	0.951037	0.994091	1.03909	Chen et al.	0.970897
linoleoylcarnitine*	DEP	Inverse variance weighted (multiplicative random effects)	5e-06	18	-0.0200603	0.00308208	0.0262244	0.0118073	0.794068	41.2443	20.9255	287.485	0.977097	0.98014	1.00309	1.02657	Hysi et al.	0.970897
Serine to pyruvate ratio	DEP	Inverse variance weighted (multiplicative random effects)	5e-06	13	-0.0278345	0.00427273	0.03638	0.0163813	0.794223	28.7498	20.9467	57.3643	0.951502	0.972549	1.00428	1.03705	Chen et al.	0.970897
Salicylate to taurocholate ratio	DEP	Inverse variance weighted (multiplicative random effects)	5e-06	13	-0.0299254	0.0045531	0.0390316	0.0175911	0.795766	22.9061	21.0006	26.0607	0.940375	0.970518	1.00456	1.0398	Chen et al.	0.970897
3-methyl-2-oxobutyrate	DEP	Inverse variance weighted (multiplicative random effects)	5e-06	19	-0.04495	-0.00523686	0.0344762	0.0202618	0.796052	29.5785	21.2034	116.36	0.963914	0.956045	0.994777	1.03508	Meta-analysis	0.970897
Eugenol sulfate levels	DEP	Inverse variance weighted (multiplicative random effects)	5e-06	9	-0.038034	-0.004428	0.029178	0.0171459	0.796211	25.3128	20.9139	36.5978	0.955553	0.96268	0.995582	1.02961	Chen et al.	0.970897
Bilirubin degradation product, C16H18N2O5 (2) levels	DEP	Inverse variance weighted (multiplicative random effects)	5e-06	13	-0.0134622	0.00202975	0.0175217	0.00790407	0.797335	93.3482	20.9735	932.746	0.988684	0.986628	1.00203	1.01768	Chen et al.	0.971274
Bilirubin degradation product, C17H18N2O4 (3) levels	DEP	Inverse variance weighted (multiplicative random effects)	5e-06	12	-0.0109554	0.00164523	0.0142459	0.0064289	0.79802	106.359	20.9591	988.319	0.990269	0.989104	1.00165	1.01435	Chen et al.	0.971274
1-(1-enyl-palmitoyl)-2-docosahexaenoyl-GPE (P-16:0/22:6)*	MS	Inverse variance weighted (multiplicative random effects)	5e-06	17	-0.0758894	0.0192552	0.1144	0.0485432	0.691617	23.5822	10.246	37.9272	0.960067	0.926919	1.01944	1.1212	Hysi et al.	0.971362
Pentose acid levels	MS	Inverse variance weighted (multiplicative random effects)	5e-06	14	-0.117394	0.0296619	0.176717	0.0750283	0.69259	23.4246	20.9536	32.0146	0.95876	0.889235	1.03011	1.19329	Chen et al.	0.971362
Carnitine to ergothioneine ratio	MS	Inverse variance weighted (multiplicative random effects)	5e-06	14	-0.0931757	0.0235306	0.140237	0.059544	0.69271	40.6648	20.8466	139.537	0.972155	0.911033	1.02381	1.15055	Chen et al.	0.971362
2-aminoheptanoate	MS	Inverse variance weighted (multiplicative random effects)	5e-06	12	-0.1962	0.0494973	0.295195	0.125356	0.692951	27.8703	20.6984	57.1867	0.952049	0.821847	1.05074	1.34339	Meta-analysis	0.971362
Glycerol to palmitoylcarnitine (C16) ratio	SCZ	Inverse variance weighted (multiplicative random effects)	5e-06	11	-0.0621173	0.00941541	0.0809482	0.0364963	0.79642	27.2873	20.9522	47.9953	0.965716	0.939773	1.00946	1.08431	Chen et al.	0.971374
3-indoleglyoxylic acid levels	SCZ	Inverse variance weighted (multiplicative random effects)	5e-06	11	-0.0516013	0.00776092	0.0671232	0.0302869	0.79776	73.5649	21.0551	425.031	0.987533	0.949707	1.00779	1.06943	Chen et al.	0.971374
Glucose to fructose ratio	SCZ	Inverse variance weighted (multiplicative random effects)	5e-06	7	-0.156975	-0.0180873	0.120801	0.0708611	0.79853	22.4338	20.9477	25.9504	0.945256	0.854725	0.982075	1.1284	Chen et al.	0.971374
Carnitine to acetylcarnitine (C2) ratio	SCZ	Inverse variance weighted (multiplicative random effects)	5e-06	9	-0.112084	-0.0128755	0.0863326	0.0506164	0.799206	22.2064	20.9285	23.9964	0.958799	0.89397	0.987207	1.09017	Chen et al.	0.971374
Suberate (C8-DC) levels	SCZ	Inverse variance weighted (multiplicative random effects)	5e-06	14	-0.0685855	-0.0078702	0.0528451	0.0309772	0.799446	22.706	21.0451	24.9809	0.957966	0.933714	0.992161	1.05427	Chen et al.	0.971374
quinolinate	SCZ	Inverse variance weighted (multiplicative random effects)	5e-06	19	-0.0657564	0.00976893	0.0852942	0.0385333	0.799867	38.6025	20.9863	157.619	0.975353	0.936359	1.00982	1.08904	Meta-analysis	0.971374
N,n,n-trimethyl-alanylproline betaine (tmap) levels	ALS	Inverse variance weighted (multiplicative random effects)	5e-06	13	-0.0702639	0.0105163	0.0912965	0.0412144	0.798599	23.907	21.0779	30.7081	0.961162	0.932148	1.01057	1.09559	Chen et al.	0.97149
pyridoxate	ALS	Inverse variance weighted (multiplicative random effects)	5e-06	10	-0.202312	-0.0232886	0.155735	0.0913386	0.798747	22.6738	20.7936	25.899	0.948697	0.81684	0.976981	1.16852	Meta-analysis	0.97149
hexanoylcarnitine	ALS	Inverse variance weighted (multiplicative random effects)	5e-08	7	-0.0783129	0.0117059	0.101725	0.045928	0.798819	240.007	32.3003	1266.07	0.994816	0.924675	1.01177	1.10708	Meta-analysis	0.97149
N-acetylglycine	ALS	Inverse variance weighted (multiplicative random effects)	5e-08	7	-0.055719	0.00830986	0.0723387	0.0326678	0.799206	221.083	32.2011	1228.18	0.995976	0.945805	1.00834	1.07502	Meta-analysis	0.97149
Phosphate to serine ratio	ALS	Inverse variance weighted (multiplicative random effects)	5e-06	12	-0.0459951	0.00683112	0.0596573	0.0269522	0.799918	41.7296	21.0214	120.39	0.97801	0.955047	1.00685	1.06147	Chen et al.	0.97149
methionine sulfone	MS	Inverse variance weighted (multiplicative random effects)	5e-08	11	-0.0453797	0.0114005	0.0681807	0.0289695	0.693924	185.743	36.6025	1000.47	0.99442	0.955635	1.01147	1.07056	Meta-analysis	0.971648
3-hydroxyoctanoylcarnitine (1) levels	SCZ	Inverse variance weighted (multiplicative random effects)	5e-06	11	-0.0954349	-0.0108536	0.0737277	0.0431537	0.80142	26.0613	21.4006	40.7194	0.963987	0.908978	0.989205	1.07651	Chen et al.	0.972349
N-acetyl-2-aminooctanoate levels	ANX	Inverse variance weighted (multiplicative random effects)	5e-06	18	-0.0269689	0.00232818	0.0316252	0.0149475	0.876224	76.7338	20.8467	952.645	0.986089	0.973392	1.00233	1.03213	Chen et al.	0.97237
1-margaroyl-GPC (17:0)	ANX	Inverse variance weighted (multiplicative random effects)	5e-06	13	-0.0548665	0.00470934	0.0642852	0.0303958	0.876874	22.3303	20.8828	24.4216	0.95847	0.946611	1.00472	1.0664	Hysi et al.	0.97237
gamma-glutamylhistidine	ANX	Inverse variance weighted (multiplicative random effects)	5e-06	17	-0.0598537	0.0051032	0.0700601	0.0331413	0.877623	24.8328	21.0103	42.8026	0.962026	0.941902	1.00512	1.07257	Meta-analysis	0.97237
taurocholate	ANX	Inverse variance weighted (multiplicative random effects)	5e-06	10	-0.076784	0.00648622	0.0897564	0.0424848	0.878657	22.8178	21.0033	26.9779	0.960332	0.92609	1.00651	1.09391	Meta-analysis	0.97237
5-methyluridine (ribothymidine)	ANX	Inverse variance weighted (multiplicative random effects)	5e-06	23	-0.0351439	0.00296488	0.0410736	0.0194432	0.878801	57.3268	20.7853	629.934	0.983294	0.965467	1.00297	1.04193	Meta-analysis	0.97237
myristoleate (14:1n5)	BP	Inverse variance weighted (multiplicative random effects)	5e-06	10	-0.0872574	0.0114523	0.110162	0.0503621	0.820114	28.4586	21.4369	81.2709	0.959221	0.916441	1.01152	1.11646	Meta-analysis	0.972404
Glutamate to glutamine ratio	BP	Inverse variance weighted (multiplicative random effects)	5e-06	16	-0.0708774	-0.0073472	0.056183	0.0324134	0.820679	24.3636	20.8756	41.1301	0.945083	0.931576	0.99268	1.05779	Chen et al.	0.972404
4-guanidinobutanoate	BP	Inverse variance weighted (multiplicative random effects)	5e-08	5	-0.0565317	0.00729194	0.0711156	0.0325631	0.82281	269.7	43.1021	1152.76	0.995133	0.945037	1.00732	1.07371	Meta-analysis	0.972404
Adenosine 5'-monophosphate (AMP) to phenylalanine ratio	BP	Inverse variance weighted (multiplicative random effects)	5e-06	8	-0.095189	0.0122449	0.119679	0.0548132	0.823229	23.0777	20.997	25.2474	0.929148	0.909201	1.01232	1.12713	Chen et al.	0.972404
N4-acetylcytidine	BP	Inverse variance weighted (multiplicative random effects)	5e-08	9	-0.0907695	0.0115489	0.113867	0.0522033	0.824914	79.1336	30.8861	302.879	0.988752	0.913228	1.01162	1.1206	Meta-analysis	0.972404
4-hydroxyhippurate	BP	Inverse variance weighted (multiplicative random effects)	5e-06	8	-0.108707	0.0138155	0.136338	0.0625113	0.825087	23.81	20.9126	35.1042	0.957897	0.896994	1.01391	1.14607	Meta-analysis	0.972404
Glucose to sucrose ratio	BP	Inverse variance weighted (multiplicative random effects)	5e-06	10	-0.0625764	0.00786944	0.0783153	0.0359418	0.826689	21.7038	21.0972	23.1125	0.957083	0.939341	1.0079	1.08146	Chen et al.	0.972404
glycodeoxycholate sulfate	BP	Inverse variance weighted (multiplicative random effects)	5e-06	15	-0.0513593	-0.00514013	0.041079	0.0235812	0.827448	74.4819	21.0238	572.176	0.986738	0.949937	0.994873	1.04193	Hysi et al.	0.972404
4-ethylcatechol sulfate levels	BP	Inverse variance weighted (multiplicative random effects)	5e-06	10	-0.108203	-0.0108178	0.0865674	0.0496863	0.827646	23.2502	20.9455	28.6204	0.955049	0.897445	0.989241	1.09042	Chen et al.	0.972404
1-methylnicotinamide	BP	Inverse variance weighted (multiplicative random effects)	5e-06	15	-0.113157	-0.0113103	0.0905368	0.0519628	0.827692	27.5069	21.0341	44.6787	0.953824	0.89301	0.988753	1.09476	Meta-analysis	0.972404
Indole-3-carboxylate levels	BP	Inverse variance weighted (multiplicative random effects)	5e-06	7	-0.0721297	-0.00718113	0.0577675	0.033137	0.828434	25.7336	20.9891	47.8348	0.951681	0.93041	0.992845	1.05947	Chen et al.	0.972404
Phosphate to urate ratio	BP	Inverse variance weighted (multiplicative random effects)	5e-06	23	-0.0510768	0.00634563	0.063768	0.0292971	0.828524	30.1661	17.0537	188.022	0.967186	0.950206	1.00637	1.06585	Chen et al.	0.972404
threonate	BP	Inverse variance weighted (multiplicative random effects)	5e-06	9	-0.149748	0.0185748	0.186898	0.0858791	0.828762	29.7767	20.8935	88.6736	0.969344	0.860925	1.01875	1.2055	Meta-analysis	0.972404
palmitate (16:0)	ALS	Inverse variance weighted (multiplicative random effects)	5e-06	10	-0.196167	0.0288363	0.253839	0.114797	0.801665	21.9402	20.9453	23.674	0.952955	0.821875	1.02926	1.28896	Meta-analysis	0.972413
Dihomo-linoleoylcarnitine (C20:2) levels	ALS	Inverse variance weighted (multiplicative random effects)	5e-06	18	-0.0665926	-0.00750429	0.051584	0.0301471	0.803421	46.6945	21.0167	322.721	0.979773	0.935576	0.992524	1.05294	Chen et al.	0.972413
1-linoleoyl-2-docosahexaenoyl-GPC (18:2/22:6)*	ALS	Inverse variance weighted (multiplicative random effects)	5e-06	18	-0.0430994	0.00624796	0.0555953	0.0251772	0.804011	30.0459	21.0506	120.42	0.968389	0.957816	1.00627	1.05717	Hysi et al.	0.972413
Arachidoylcarnitine (C20) levels	ALS	Inverse variance weighted (multiplicative random effects)	5e-06	16	-0.0717038	-0.00804096	0.0556219	0.0324811	0.804476	29.2529	20.8652	65.1342	0.962944	0.930807	0.991991	1.0572	Chen et al.	0.972413
Proline to glutamate ratio	ALS	Inverse variance weighted (multiplicative random effects)	5e-06	15	-0.0894273	0.0128578	0.115143	0.0521863	0.805386	28.0751	20.8983	86.4477	0.966072	0.914455	1.01294	1.12203	Chen et al.	0.972413
Sphingomyelin (d18:2/21:0, d16:2/23:0) levels	ALS	Inverse variance weighted (multiplicative random effects)	5e-08	5	-0.107422	-0.0119909	0.0834403	0.0486894	0.805471	55.7255	29.9442	127.437	0.985559	0.898147	0.988081	1.08702	Chen et al.	0.972413
4-methylguaiacol sulfate levels	ALS	Inverse variance weighted (multiplicative random effects)	5e-06	8	-0.145404	-0.0161505	0.113103	0.0659456	0.80653	22.2279	20.8902	23.8591	0.932216	0.864673	0.983979	1.11975	Chen et al.	0.972413
4-androsten-3beta,17beta-diol disulfate (2)	ALS	Inverse variance weighted (multiplicative random effects)	5e-06	13	-0.0869664	-0.00959647	0.0677735	0.0394745	0.807923	29.7426	20.9663	56.5469	0.966454	0.916708	0.990449	1.07012	Hysi et al.	0.972413
C-glycosyltryptophan	ALS	Inverse variance weighted (multiplicative random effects)	5e-06	17	-0.124893	-0.0135487	0.0977958	0.0568084	0.811494	26.8132	20.9423	52.814	0.964323	0.882591	0.986543	1.10274	Meta-analysis	0.972413
Glutamate to 5-oxoproline ratio	ALS	Inverse variance weighted (multiplicative random effects)	5e-06	10	-0.110386	-0.0119033	0.0865798	0.0502464	0.812736	34.7939	20.9002	121.01	0.973264	0.895488	0.988167	1.09044	Chen et al.	0.972413
3-hydroxybutyroylglycine levels	ALS	Inverse variance weighted (multiplicative random effects)	5e-06	13	-0.0705064	0.00963819	0.0897828	0.0408901	0.813658	63.1139	20.9949	445.62	0.976975	0.931922	1.00968	1.09394	Chen et al.	0.972413
1-(1-enyl-palmitoyl)-GPE (P-16:0)*	ALS	Inverse variance weighted (multiplicative random effects)	5e-06	14	-0.148044	-0.0158806	0.116283	0.0674304	0.813812	25.5142	20.85	40.5615	0.963418	0.862393	0.984245	1.12331	Meta-analysis	0.972413
Alpha-tocopherol to glycerol ratio	ALS	Inverse variance weighted (multiplicative random effects)	5e-06	8	-0.159094	-0.0169625	0.125169	0.0725159	0.815052	22.0139	20.9246	24.434	0.942551	0.852916	0.983181	1.13334	Chen et al.	0.972413
tiglylcarnitine	ALS	Inverse variance weighted (multiplicative random effects)	5e-06	11	-0.120615	-0.0128139	0.0949873	0.0550006	0.815779	24.9532	21.4653	36.1465	0.961692	0.886375	0.987268	1.09964	Hysi et al.	0.972413
1-palmitoyl-2-linoleoyl-GPC (16:0/18:2)	ALS	Inverse variance weighted (multiplicative random effects)	5e-08	6	-0.0704474	0.00946681	0.089381	0.0407726	0.816394	133.178	31.2163	517.87	0.992149	0.931977	1.00951	1.0935	Meta-analysis	0.972413
2-hydroxyoctanoate	ALS	Inverse variance weighted (multiplicative random effects)	5e-06	13	-0.0870173	0.0116745	0.110366	0.050353	0.816652	46.2987	21.3814	262.587	0.958549	0.916661	1.01174	1.11669	Meta-analysis	0.972413
gamma-glutamyltyrosine	ALS	Inverse variance weighted (multiplicative random effects)	5e-06	18	-0.132224	-0.0139391	0.104346	0.0603495	0.817335	32.8265	20.9713	126.601	0.971114	0.876145	0.986158	1.10998	Meta-analysis	0.972413
Inosine 5'-monophosphate (IMP) to urate ratio	ALS	Inverse variance weighted (multiplicative random effects)	5e-06	9	-0.0972234	0.0128968	0.123017	0.0561838	0.818444	23.2025	20.9886	27.3952	0.96169	0.907353	1.01298	1.1309	Chen et al.	0.972413
Phytanate levels	ALS	Inverse variance weighted (multiplicative random effects)	5e-06	11	-0.0900349	-0.00941515	0.0712046	0.0411325	0.818948	23.7968	21.5194	26.6684	0.951333	0.913899	0.990629	1.0738	Chen et al.	0.972413
Ethyl alpha-glucopyranoside levels	ALS	Inverse variance weighted (multiplicative random effects)	5e-06	15	-0.0657934	-0.0068724	0.0520486	0.0300617	0.819172	22.6799	20.9382	25.6522	0.956921	0.936324	0.993151	1.05343	Chen et al.	0.972413
Palmitoleoylcarnitine (C16:1) levels	ALS	Inverse variance weighted (multiplicative random effects)	5e-06	10	-0.110402	-0.0115289	0.0873438	0.0504453	0.819224	27.4227	20.996	47.4349	0.965065	0.895474	0.988537	1.09127	Chen et al.	0.972413
3-methyl catechol sulfate (2) levels	ALS	Inverse variance weighted (multiplicative random effects)	5e-06	13	-0.0908995	-0.00946678	0.071966	0.0415473	0.819759	22.3626	20.8395	24.7248	0.953346	0.913109	0.990578	1.07462	Chen et al.	0.972413
2,2'-Methylenebis(6-tert-butyl-p-cresol) levels	ALS	Inverse variance weighted (multiplicative random effects)	5e-06	11	-0.0938215	-0.00970791	0.0744056	0.0429151	0.821036	23.7814	21.0353	30.365	0.959837	0.910445	0.990339	1.07724	Chen et al.	0.972413
Adenosine 5'-monophosphate (AMP) to N-palmitoyl-sphingosine (d18:1 to 16:0) ratio	ALS	Inverse variance weighted (multiplicative random effects)	5e-06	9	-0.107408	0.013679	0.134766	0.0617789	0.824766	22.126	17.0647	24.6866	0.950143	0.898159	1.01377	1.14427	Chen et al.	0.972413
2-butenoylglycine levels	ALS	Inverse variance weighted (multiplicative random effects)	5e-06	14	-0.0763457	-0.00773281	0.0608801	0.0350066	0.825174	41.1925	20.8446	210.225	0.975333	0.926496	0.992297	1.06277	Chen et al.	0.972413
piperine	ALS	Inverse variance weighted (multiplicative random effects)	5e-06	8	-0.099041	0.0125721	0.124185	0.0569454	0.825268	27.6792	20.7967	42.5331	0.968342	0.905706	1.01265	1.13223	Meta-analysis	0.972413
Salicylate to caprylate (8:0) ratio	ALS	Inverse variance weighted (multiplicative random effects)	5e-06	10	-0.126183	-0.0127293	0.100725	0.0578846	0.825942	22.1747	20.8439	26.1693	0.957236	0.881453	0.987351	1.10597	Chen et al.	0.972413
Tridecenedioate (C13:1-DC) levels	ALS	Inverse variance weighted (multiplicative random effects)	5e-06	10	-0.113359	-0.0114163	0.0905268	0.0520118	0.826265	26.1752	21.1224	52.8755	0.957612	0.89283	0.988649	1.09475	Chen et al.	0.972413
2R,3R-dihydroxybutyrate levels	ALS	Inverse variance weighted (multiplicative random effects)	5e-08	8	-0.0847547	-0.00851779	0.0677191	0.0388964	0.82666	72.2916	30.0958	278.084	0.983223	0.918738	0.991518	1.07006	Chen et al.	0.972413
cholesterol	ALS	Inverse variance weighted (multiplicative random effects)	5e-06	13	-0.195392	-0.0196217	0.156149	0.0896788	0.826806	29.5307	21.5627	56.3282	0.948718	0.822512	0.98057	1.169	Meta-analysis	0.972413
Phosphate to urate ratio	ALS	Inverse variance weighted (multiplicative random effects)	5e-06	23	-0.062285	0.00781435	0.0779137	0.035765	0.827046	30.1661	17.0537	188.022	0.967186	0.939615	1.00784	1.08103	Chen et al.	0.972413
3-hydroxy-3-methylglutarate	ALS	Inverse variance weighted (multiplicative random effects)	5e-06	9	-0.180783	-0.018103	0.144577	0.0830002	0.827345	23.3188	20.9298	29.5141	0.889527	0.834616	0.98206	1.15555	Meta-analysis	0.972413
3-(4-hydroxyphenyl)lactate	ALS	Inverse variance weighted (multiplicative random effects)	5e-06	23	-0.0960472	0.0119819	0.120011	0.0551169	0.827904	32.4794	16.8926	185.013	0.967729	0.908421	1.01205	1.12751	Meta-analysis	0.972413
Pregnenediol disulfate (C21H34O8S2) levels	ALS	Inverse variance weighted (multiplicative random effects)	5e-08	6	-0.0374814	-0.00372381	0.0300338	0.0172233	0.828826	197.37	30.3081	815.276	0.995425	0.963212	0.996283	1.03049	Chen et al.	0.972413
Sphingomyelin (d18:0/20:0, d16:0/22:0) levels	ALS	Inverse variance weighted (multiplicative random effects)	5e-08	5	-0.0686111	0.00847871	0.0855685	0.0393315	0.829323	112.907	36.7382	371.047	0.988615	0.93369	1.00851	1.08934	Chen et al.	0.972413
cortisone	ALS	Inverse variance weighted (multiplicative random effects)	5e-06	10	-0.130851	-0.0128748	0.105101	0.0601917	0.830627	23.1012	20.9266	27.8713	0.920222	0.877349	0.987208	1.11082	Meta-analysis	0.972413
Tetradecadienedioate (C14:2-DC) levels	ALS	Inverse variance weighted (multiplicative random effects)	5e-06	21	-0.0585312	-0.00575775	0.0470157	0.0269252	0.83067	44.0728	20.8477	396.323	0.977605	0.943149	0.994259	1.04814	Chen et al.	0.972413
Theophylline to EDTA ratio	ALS	Inverse variance weighted (multiplicative random effects)	5e-06	9	-0.17125	-0.0167017	0.137846	0.0788511	0.832253	22.5588	21.511	25.1672	0.959665	0.842611	0.983437	1.1478	Chen et al.	0.972413
2'-deoxyuridine levels	ALS	Inverse variance weighted (multiplicative random effects)	5e-06	15	-0.0850156	-0.00826782	0.0684799	0.039157	0.832774	44.4241	20.8524	306.466	0.974077	0.918498	0.991766	1.07088	Chen et al.	0.972413
sphingomyelin (d18:1/14:0, d16:1/16:0)*	ALS	Inverse variance weighted (multiplicative random effects)	5e-06	17	-0.065708	-0.0063449	0.0530182	0.0302873	0.834065	82.621	20.8572	1006.66	0.988569	0.936404	0.993675	1.05445	Meta-analysis	0.972413
Pregnenetriol disulfate levels	ALS	Inverse variance weighted (multiplicative random effects)	5e-08	5	-0.0419061	0.00501087	0.0519278	0.0239372	0.834188	216.587	30.1099	927.095	0.996033	0.95896	1.00502	1.0533	Chen et al.	0.972413
3,7-dimethylurate levels	ALS	Inverse variance weighted (multiplicative random effects)	5e-06	15	-0.111604	-0.0107456	0.0901124	0.0514582	0.834587	23.5281	21.3215	30.8289	0.943942	0.894399	0.989312	1.0943	Chen et al.	0.972413
Suberate (C8-DC) levels	ALS	Inverse variance weighted (multiplicative random effects)	5e-06	14	-0.11773	-0.0113299	0.0950708	0.054286	0.834677	22.706	21.0451	24.9809	0.957966	0.888936	0.988734	1.09974	Chen et al.	0.972413
Glyco-beta-muricholate levels	ALS	Inverse variance weighted (multiplicative random effects)	5e-06	13	-0.0576218	-0.00550853	0.0466048	0.0265884	0.835871	58.221	21.9053	433.448	0.982474	0.944007	0.994507	1.04771	Chen et al.	0.972413
Phosphate to glutamine ratio	ALS	Inverse variance weighted (multiplicative random effects)	5e-06	19	-0.0572901	0.00671391	0.0707179	0.0326551	0.837103	29.7415	16.2108	114.987	0.963029	0.94432	1.00674	1.07328	Chen et al.	0.972413
3-amino-2-piperidone levels	ALS	Inverse variance weighted (multiplicative random effects)	5e-06	9	-0.0988824	-0.00931777	0.0802469	0.0456962	0.838426	27.6491	21.0526	47.1049	0.967389	0.905849	0.990726	1.08355	Chen et al.	0.972413
S-carboxyethylcysteine levels	ALS	Inverse variance weighted (multiplicative random effects)	5e-06	13	-0.0622029	0.00718812	0.0765791	0.0354036	0.839109	24.9002	21.1423	38.6748	0.960875	0.939692	1.00721	1.07959	Chen et al.	0.972413
Phenylpyruvate to 4-hydroxyphenylpyruvate ratio	ALS	Inverse variance weighted (multiplicative random effects)	5e-06	13	-0.0732186	0.00844496	0.0901085	0.0416651	0.83938	26.1063	20.9027	64.3046	0.957324	0.929398	1.00848	1.09429	Chen et al.	0.972413
Adenosine 5'-monophosphate (AMP) to asparagine ratio	ALS	Inverse variance weighted (multiplicative random effects)	5e-06	13	-0.116802	-0.0109407	0.094921	0.054011	0.839476	28.9138	21.0713	105.346	0.964858	0.889761	0.989119	1.09957	Chen et al.	0.972413
N-palmitoyl-sphinganine (d18:0/16:0)	ALS	Inverse variance weighted (multiplicative random effects)	5e-06	12	-0.108009	-0.0100465	0.0879157	0.0499807	0.840692	29.9511	20.941	74.2709	0.966622	0.89762	0.990004	1.0919	Meta-analysis	0.972413
pyrraline	ALS	Inverse variance weighted (multiplicative random effects)	5e-06	9	-0.150846	-0.0139573	0.122932	0.0698412	0.841603	25.1468	20.9012	47.6411	0.963962	0.85998	0.98614	1.13081	Meta-analysis	0.972413
N-carbamoylalanine levels	ALS	Inverse variance weighted (multiplicative random effects)	5e-06	9	-0.120065	0.0134733	0.147011	0.0681317	0.843238	21.8621	20.9573	24.7087	0.958279	0.886863	1.01356	1.15837	Chen et al.	0.972413
gamma-glutamylglutamate	ALS	Inverse variance weighted (multiplicative random effects)	5e-06	16	-0.111003	0.012453	0.135909	0.0629879	0.843276	27.4054	20.8619	73.8671	0.965654	0.894936	1.01253	1.14558	Meta-analysis	0.972413
Tetradecadienoate (14:2) levels	ALS	Inverse variance weighted (multiplicative random effects)	5e-06	13	-0.0829744	0.00928706	0.101549	0.0470722	0.843598	26.3632	20.8557	69.5215	0.964983	0.920375	1.00933	1.10688	Chen et al.	0.972413
Hexanoylglycine levels	ALS	Inverse variance weighted (multiplicative random effects)	5e-06	15	-0.0398481	0.00445684	0.0487618	0.0226046	0.843698	54.093	21.004	297.922	0.982117	0.960935	1.00447	1.04997	Chen et al.	0.972413
Cerotoylcarnitine (C26) levels	ALS	Inverse variance weighted (multiplicative random effects)	5e-08	7	-0.076608	-0.00696349	0.0626811	0.0355329	0.844631	95.9793	30.7364	202.014	0.990847	0.926253	0.993061	1.06469	Chen et al.	0.972413
Alpha-ketoglutarate to kynurenine ratio	ALS	Inverse variance weighted (multiplicative random effects)	5e-06	17	-0.0790817	-0.00715438	0.064773	0.0366976	0.845428	29.1021	21.0696	77.7979	0.967522	0.923964	0.992871	1.06692	Chen et al.	0.972413
Branched-chain, straight-chain, or cyclopropyl 12:1 fatty acid levels	ALS	Inverse variance weighted (multiplicative random effects)	5e-06	15	-0.0847316	-0.00761837	0.0694948	0.0393435	0.84646	30.3216	20.8804	120.59	0.95292	0.918759	0.992411	1.07197	Chen et al.	0.972413
Docosatrienoate (22:3n3) levels	ALS	Inverse variance weighted (multiplicative random effects)	5e-06	14	-0.0543868	0.00594951	0.0662858	0.0307838	0.84675	33.3098	20.8462	171.014	0.97191	0.947066	1.00597	1.06853	Chen et al.	0.972413
12,13-DiHOME	ALS	Inverse variance weighted (multiplicative random effects)	5e-06	5	-0.110806	-0.00993449	0.0909374	0.0514652	0.846933	22.7739	21.0949	25.3317	0.957724	0.895112	0.990115	1.0952	Meta-analysis	0.972413
Adenosine 5'-diphosphate (ADP) to glycerol ratio	ALS	Inverse variance weighted (multiplicative random effects)	5e-06	12	-0.0612225	-0.00548481	0.0502529	0.0284376	0.84706	23.1471	21.0203	25.8646	0.960346	0.940614	0.99453	1.05154	Chen et al.	0.972413
3-ureidopropionate	ALS	Inverse variance weighted (multiplicative random effects)	5e-06	15	-0.119609	0.0129804	0.14557	0.0676477	0.847834	27.0955	20.9015	80.5186	0.964967	0.887267	1.01306	1.1567	Meta-analysis	0.972413
2-docosahexaenoyl-GPC (22:6)*	ALS	Inverse variance weighted (multiplicative random effects)	5e-06	8	-0.150815	-0.0133393	0.124136	0.0701405	0.849168	22.4625	21.0122	27.2383	0.954675	0.860007	0.986749	1.13217	Hysi et al.	0.972413
Alpha-ketoglutarate to proline ratio	ALS	Inverse variance weighted (multiplicative random effects)	5e-06	12	-0.0644911	0.00692282	0.0783368	0.0364357	0.849308	37.7722	21.0972	171.249	0.975536	0.937544	1.00695	1.08149	Chen et al.	0.972413
glycosyl-N-palmitoyl-sphingosine (d18:1/16:0)	ALS	Inverse variance weighted (multiplicative random effects)	5e-08	9	-0.0835645	0.0089483	0.101461	0.0472004	0.849637	103.673	29.758	542.89	0.990394	0.919832	1.00899	1.10679	Meta-analysis	0.972413
Androstenediol (3beta,17beta) disulfate (2) levels	MS	Inverse variance weighted (multiplicative random effects)	5e-06	24	-0.0773313	0.0193097	0.115951	0.0493067	0.695335	29.7927	21.0147	131.492	0.967629	0.925583	1.0195	1.12294	Chen et al.	0.972546
1-palmitoleoyl-2-linolenoyl-GPC (16:1/18:3) levels	AD	Inverse variance weighted (multiplicative random effects)	5e-06	14	-0.0945452	-0.0231261	0.048293	0.0364383	0.525647	44.6739	20.9201	304.128	0.977058	0.909787	0.977139	1.04948	Chen et al.	0.973743
Linolenoylcarnitine (C18:3) levels	AD	Inverse variance weighted (multiplicative random effects)	5e-06	17	-0.041524	0.019824	0.081172	0.0313	0.526503	28.437	20.8886	109.336	0.966383	0.959326	1.02002	1.08456	Chen et al.	0.973743
Salicylate to taurocholate ratio	AD	Inverse variance weighted (multiplicative random effects)	5e-06	13	-0.10077	-0.0245744	0.0516208	0.0388751	0.527297	22.9061	21.0006	26.0607	0.940375	0.904141	0.975725	1.05298	Chen et al.	0.973743
Cytosine levels	AD	Inverse variance weighted (multiplicative random effects)	5e-06	8	-0.116647	-0.0284288	0.0597891	0.0450091	0.527633	21.9465	21.0653	22.9859	0.960102	0.889899	0.971971	1.06161	Chen et al.	0.973743
Bilirubin degradation product, C16H18N2O5 (1) levels	AD	Inverse variance weighted (multiplicative random effects)	5e-06	11	-0.0581373	-0.0141206	0.0298962	0.0224575	0.529501	108.745	21.0071	963.117	0.991396	0.94352	0.985979	1.03035	Chen et al.	0.973799
Glucuronide of piperine metabolite C17H21NO3 (5) levels	AD	Inverse variance weighted (multiplicative random effects)	5e-06	10	-0.0865253	-0.0210117	0.0445019	0.0334253	0.529601	30.6184	21.0833	106.278	0.970515	0.917112	0.979208	1.04551	Chen et al.	0.973799
imidazole lactate	AD	Inverse variance weighted (multiplicative random effects)	5e-08	12	-0.0551322	-0.0133762	0.0283798	0.0213041	0.530088	277.342	31.34	1476.52	0.996646	0.94636	0.986713	1.02879	Meta-analysis	0.973799
Tetradecadienoate (14:2) levels	AD	Inverse variance weighted (multiplicative random effects)	5e-06	13	-0.0578653	0.0271885	0.112242	0.0433948	0.530962	26.3771	20.8557	69.5215	0.965002	0.943777	1.02756	1.11878	Chen et al.	0.973799
cortisol	AD	Inverse variance weighted (multiplicative random effects)	5e-06	15	-0.181429	-0.043909	0.0936108	0.0701632	0.531438	27.7056	20.5279	97.1419	0.954007	0.834078	0.957041	1.09813	Meta-analysis	0.973799
glycochenodeoxycholate	AD	Inverse variance weighted (multiplicative random effects)	5e-06	10	-0.126079	-0.0304593	0.0651606	0.0487857	0.532398	22.5553	20.9398	25.878	0.955256	0.881545	0.97	1.06733	Meta-analysis	0.973859
N-acetylmethionine	AD	Inverse variance weighted (multiplicative random effects)	5e-06	14	-0.056211	0.0261788	0.108569	0.0420356	0.533431	26.2195	20.9879	72.6595	0.964238	0.94534	1.02652	1.11468	Meta-analysis	0.973859
Trans-2-hexenoylglycine levels	AD	Inverse variance weighted (multiplicative random effects)	5e-06	14	-0.0709332	-0.017033	0.0368672	0.0275001	0.535666	36.9406	21.0196	196.749	0.969618	0.931524	0.983111	1.03756	Chen et al.	0.973859
N-formylanthranilic acid levels	AD	Inverse variance weighted (multiplicative random effects)	5e-06	16	-0.0301805	0.0139136	0.0580077	0.022497	0.536268	92.7364	20.8447	1093.86	0.987758	0.97027	1.01401	1.05972	Chen et al.	0.973859
Phenol glucuronide levels	AD	Inverse variance weighted (multiplicative random effects)	5e-06	11	-0.0734572	-0.0176089	0.0382395	0.0284941	0.536587	22.5998	21.2041	25.7835	0.953111	0.929176	0.982545	1.03898	Chen et al.	0.973859
Arginine to citrulline ratio	AD	Inverse variance weighted (multiplicative random effects)	5e-06	19	-0.0444029	0.020402	0.0852069	0.0330637	0.537202	28.7418	20.8522	68.2418	0.967039	0.956568	1.02061	1.08894	Chen et al.	0.973859
Glycine conjugate of C10H12O2 levels	AD	Inverse variance weighted (multiplicative random effects)	5e-06	12	-0.087162	-0.0208622	0.0454377	0.0338265	0.537406	25.8736	20.8608	40.8993	0.958309	0.916529	0.979354	1.04649	Chen et al.	0.973859
3-phosphoglycerate to phosphate ratio	AD	Inverse variance weighted (multiplicative random effects)	5e-06	10	-0.121117	-0.0289592	0.0631988	0.0470194	0.537961	22.4153	20.8895	26.4417	0.946731	0.88593	0.971456	1.06524	Chen et al.	0.973859
Benzoate to linoleoyl-arachidonoyl-glycerol (18:2 to 20:4) [1] ratio	AD	Inverse variance weighted (multiplicative random effects)	5e-06	10	-0.0854175	-0.0203342	0.0447491	0.0332058	0.540294	42.6593	20.9119	214.268	0.974582	0.918129	0.979871	1.04577	Chen et al.	0.973859
methionine sulfoxide	AD	Inverse variance weighted (multiplicative random effects)	5e-06	15	-0.0740675	0.033631	0.141329	0.0549482	0.540506	25.6001	20.833	42.5487	0.960833	0.928609	1.0342	1.1518	Meta-analysis	0.973859
Tetradecadienedioate (C14:2-DC) levels	AD	Inverse variance weighted (multiplicative random effects)	5e-06	21	-0.031964	0.0144722	0.0609084	0.0236919	0.5413	44.0714	20.8477	396.323	0.977604	0.968541	1.01458	1.0628	Chen et al.	0.973859
Glucuronide of piperine metabolite C17H21NO3 (3) levels	AD	Inverse variance weighted (multiplicative random effects)	5e-06	11	-0.110718	-0.0262962	0.0581259	0.0430725	0.541524	29.0493	20.8996	96.063	0.968481	0.895191	0.974047	1.05985	Chen et al.	0.973859
3-hydroxyoctanoylcarnitine (1) levels	AD	Inverse variance weighted (multiplicative random effects)	5e-06	10	-0.0832878	-0.0197406	0.0438065	0.032422	0.542613	26.4884	21.4006	40.7194	0.962756	0.920086	0.980453	1.04478	Chen et al.	0.973859
arabitol/xylitol	AD	Inverse variance weighted (multiplicative random effects)	5e-06	15	-0.149506	-0.0353998	0.0787065	0.0582175	0.543147	27.0825	21.0214	83.9292	0.964926	0.861133	0.965219	1.08189	Meta-analysis	0.973859
Glycolithocholate levels	AD	Inverse variance weighted (multiplicative random effects)	5e-06	11	-0.15395	-0.0364477	0.0810544	0.05995	0.543209	22.5695	21.0528	26.059	0.837982	0.857315	0.964209	1.08443	Chen et al.	0.973859
Lithocholate sulfate (1) levels	AD	Inverse variance weighted (multiplicative random effects)	5e-06	17	-0.0407225	0.0181899	0.0771022	0.0300573	0.545065	35.151	20.9197	116.214	0.971985	0.960096	1.01836	1.08015	Chen et al.	0.973859
5alpha-pregnan-diol disulfate levels	AD	Inverse variance weighted (multiplicative random effects)	5e-06	12	-0.0536662	-0.0126446	0.028377	0.0209294	0.545741	35.6125	20.8468	164.252	0.968112	0.947748	0.987435	1.02878	Chen et al.	0.973859
3-indoxyl sulfate	AD	Inverse variance weighted (multiplicative random effects)	5e-06	19	-0.143491	-0.0337244	0.0760425	0.0560035	0.547052	23.0843	20.771	38.7047	0.958517	0.866328	0.966838	1.07901	Meta-analysis	0.973859
Adenosine 3',5'-cyclic monophosphate (camp) levels	AD	Inverse variance weighted (multiplicative random effects)	5e-06	17	-0.0793283	-0.0186202	0.0420878	0.0309735	0.547729	26.8211	20.8617	57.6509	0.950726	0.923737	0.981552	1.04299	Chen et al.	0.973859
Thyroxine to taurocholate ratio	AD	Inverse variance weighted (multiplicative random effects)	5e-06	14	-0.109084	-0.0255707	0.057943	0.042609	0.548424	23.9382	21.2777	32.1072	0.960618	0.896655	0.974753	1.05965	Chen et al.	0.973859
Salicylate to citrate ratio	AD	Inverse variance weighted (multiplicative random effects)	5e-06	12	-0.0628518	0.0276144	0.118081	0.0461562	0.549652	22.5743	20.9197	27.0549	0.958617	0.939083	1.028	1.12533	Chen et al.	0.973859
indolelactate	AD	Inverse variance weighted (multiplicative random effects)	5e-06	22	-0.046473	0.0203917	0.0872564	0.0341146	0.550014	37.5224	19.3798	222.305	0.97452	0.95459	1.0206	1.09118	Meta-analysis	0.973859
1-(1-enyl-stearoyl)-GPC (P-18:0) *	AD	Inverse variance weighted (multiplicative random effects)	5e-06	6	-0.0674726	0.0292145	0.125902	0.0493302	0.553701	31.5433	21.2176	79.97	0.954758	0.934753	1.02965	1.13417	Hysi et al.	0.973859
N-acetylglycine	AD	Inverse variance weighted (multiplicative random effects)	5e-08	7	-0.099233	-0.0229275	0.0533779	0.0389313	0.555914	221.083	32.2011	1228.18	0.995976	0.905532	0.977333	1.05483	Meta-analysis	0.973859
Histidine to asparagine ratio	AD	Inverse variance weighted (multiplicative random effects)	5e-08	5	-0.0699348	-0.016157	0.0376208	0.0274377	0.555954	183.671	31.0822	750.275	0.989939	0.932455	0.983973	1.03834	Chen et al.	0.973859
Methyl vanillate sulfate levels	AD	Inverse variance weighted (multiplicative random effects)	5e-06	10	-0.0413837	0.0177432	0.0768702	0.0301668	0.556418	22.5005	21.1364	25.897	0.929447	0.959461	1.0179	1.0799	Chen et al.	0.973859
tiglylcarnitine	AD	Inverse variance weighted (multiplicative random effects)	5e-06	11	-0.103228	-0.0238008	0.0556266	0.0405242	0.556986	24.9532	21.4653	36.1465	0.961692	0.901921	0.97648	1.0572	Hysi et al.	0.973859
Isovalerylcarnitine (C5) levels	AD	Inverse variance weighted (multiplicative random effects)	5e-06	10	-0.0899101	-0.0206895	0.0485311	0.0353166	0.55799	47.5969	21.6883	140.686	0.980497	0.914013	0.979523	1.04973	Chen et al.	0.973859
eicosapentaenoate (EPA; 20:5n3)	AD	Inverse variance weighted (multiplicative random effects)	5e-06	17	-0.0595025	0.0253543	0.110211	0.0432943	0.558126	43.0714	20.9164	363.794	0.970876	0.942233	1.02568	1.11651	Meta-analysis	0.973859
Dihydrocaffeate sulfate (2) levels	AD	Inverse variance weighted (multiplicative random effects)	5e-06	11	-0.100813	-0.0230191	0.0547753	0.039691	0.561944	22.4408	20.9435	25.4241	0.956602	0.904102	0.977244	1.0563	Chen et al.	0.973859
ergothioneine	AD	Inverse variance weighted (multiplicative random effects)	5e-06	6	-0.056061	0.0234375	0.102936	0.0405604	0.563372	69.8044	21.5996	184.525	0.930779	0.945481	1.02371	1.10842	Meta-analysis	0.973859
Spermidine to carnitine ratio	AD	Inverse variance weighted (multiplicative random effects)	5e-06	9	-0.0493477	0.020436	0.0902197	0.0356039	0.56598	31.7237	20.9869	83.6631	0.968602	0.95185	1.02065	1.09441	Chen et al.	0.973859
Ceramide (d18:1/16:0) levels	AD	Inverse variance weighted (multiplicative random effects)	5e-06	15	-0.0341776	0.014088	0.0623535	0.0246253	0.567258	23.4895	20.8623	34.0018	0.959682	0.9664	1.01419	1.06434	Chen et al.	0.973859
(16 or 17)-methylstearate (a19:0 or i19:0) levels	AD	Inverse variance weighted (multiplicative random effects)	5e-06	11	-0.0576125	0.0236643	0.104941	0.0414678	0.568225	23.1204	20.8773	26.0829	0.960297	0.944016	1.02395	1.11065	Chen et al.	0.973859
Uridine to cytidine ratio	AD	Inverse variance weighted (multiplicative random effects)	5e-06	8	-0.107075	0.0438892	0.194853	0.0770226	0.568798	25.1981	21.8044	41.7005	0.964894	0.898458	1.04487	1.21513	Chen et al.	0.973859
docosadienoate (22:2n6)	AD	Inverse variance weighted (multiplicative random effects)	5e-06	5	-0.171074	0.0699756	0.311025	0.122985	0.569371	22.5292	21.2158	23.6034	0.885378	0.842759	1.07248	1.36482	Meta-analysis	0.973859
Eugenol sulfate levels	AD	Inverse variance weighted (multiplicative random effects)	5e-06	9	-0.102308	-0.0230087	0.0562909	0.040459	0.569565	25.3128	20.9139	36.5978	0.955553	0.902751	0.977254	1.05791	Chen et al.	0.973859
1-(1-enyl-palmitoyl)-2-docosahexaenoyl-GPC (P-16:0/22:6)*	AD	Inverse variance weighted (multiplicative random effects)	5e-06	15	-0.0681274	0.0277775	0.123682	0.0489311	0.570248	25.3315	10.105	56.533	0.941822	0.934141	1.02817	1.13166	Hysi et al.	0.973859
1-ribosyl-imidazoleacetate levels	AD	Inverse variance weighted (multiplicative random effects)	5e-08	5	-0.123531	-0.0277286	0.0680741	0.0488789	0.570516	63.6291	30.8511	105.918	0.984974	0.883794	0.972652	1.07044	Chen et al.	0.973859
Adenosine 5'-diphosphate (ADP) to phosphate ratio	AD	Inverse variance weighted (multiplicative random effects)	5e-06	9	-0.0751511	-0.0168371	0.0414769	0.0297521	0.571453	22.0243	20.8626	23.6663	0.958189	0.927603	0.983304	1.04235	Chen et al.	0.973859
Delta-CEHC levels	AD	Inverse variance weighted (multiplicative random effects)	5e-06	10	-0.118753	-0.0265868	0.0655793	0.0470235	0.571806	23.6627	20.9737	38.5776	0.93177	0.888027	0.973764	1.06778	Chen et al.	0.973859
Arachidonate (20:4n6) to paraxanthine ratio	AD	Inverse variance weighted (multiplicative random effects)	5e-06	9	-0.0451986	0.0183154	0.0818293	0.0324051	0.571938	34.3444	22.1658	100.438	0.973796	0.955808	1.01848	1.08527	Chen et al.	0.973859
phenylalanyltryptophan	AD	Inverse variance weighted (multiplicative random effects)	5e-06	11	-0.0573311	0.0232137	0.103758	0.0410943	0.57215	23.7813	21.3831	29.631	0.959649	0.944281	1.02349	1.10933	Hysi et al.	0.973859
Adenosine 5'-diphosphate (ADP) to phosphoethanolamine ratio	AD	Inverse variance weighted (multiplicative random effects)	5e-06	9	-0.0697945	-0.0156118	0.0385708	0.0276442	0.572249	23.1716	20.9183	30.3115	0.957923	0.932585	0.984509	1.03932	Chen et al.	0.973859
Bilirubin degradation product, C17H18N2O4 (3) levels	AD	Inverse variance weighted (multiplicative random effects)	5e-06	12	-0.0477344	-0.0106521	0.0264303	0.0189196	0.573423	106.359	20.9591	988.319	0.990269	0.953387	0.989404	1.02678	Chen et al.	0.973859
3-methyl catechol sulfate (2) levels	AD	Inverse variance weighted (multiplicative random effects)	5e-06	14	-0.106462	-0.0237194	0.0590237	0.0422159	0.574212	22.3119	20.8395	24.7248	0.954225	0.899009	0.97656	1.0608	Chen et al.	0.973859
1-lignoceroyl-GPC (24:0)	AD	Inverse variance weighted (multiplicative random effects)	5e-06	14	-0.0695884	0.0278278	0.125244	0.0497021	0.575553	28.8757	20.9058	109.633	0.965764	0.932778	1.02822	1.13342	Meta-analysis	0.973859
N2-acetyl,N6-methyllysine levels	AD	Inverse variance weighted (multiplicative random effects)	5e-08	6	-0.0341896	-0.00759518	0.0189992	0.0135686	0.575641	476.266	31.6483	1460.5	0.997219	0.966388	0.992434	1.01918	Chen et al.	0.973859
sphingomyelin (d18:1/20:1, d18:2/20:0)*	AD	Inverse variance weighted (multiplicative random effects)	5e-08	8	-0.0661695	0.0264251	0.11902	0.0472421	0.57592	94.2384	30.5256	312.111	0.990505	0.935972	1.02678	1.12639	Meta-analysis	0.973859
3-hydroxyoctanoate	AD	Inverse variance weighted (multiplicative random effects)	5e-06	13	-0.0453353	0.0181	0.0815352	0.0323649	0.575994	31.567	20.9393	124.001	0.970373	0.955677	1.01826	1.08495	Meta-analysis	0.973859
1-linoleoyl-2-docosahexaenoyl-GPC (18:2/22:6)*	AD	Inverse variance weighted (multiplicative random effects)	5e-06	17	-0.0504015	0.0200334	0.0904684	0.0359362	0.577205	30.1888	21.0506	120.42	0.968026	0.950848	1.02024	1.09469	Hysi et al.	0.973859
1-palmityl-2-palmitoyl-GPC (O-16:0/16:0)*	AD	Inverse variance weighted (multiplicative random effects)	5e-06	17	-0.0372087	0.0147207	0.0666502	0.0264946	0.578476	25.9442	20.9759	69.0353	0.959033	0.963475	1.01483	1.06892	Hysi et al.	0.973859
Furaneol sulfate levels	AD	Inverse variance weighted (multiplicative random effects)	5e-06	8	-0.0405934	0.0160185	0.0726305	0.0288836	0.579177	41.5892	20.9301	177.034	0.966332	0.960219	1.01615	1.07533	Chen et al.	0.973859
1-oleoyl-2-arachidonoyl-GPE (18:1/20:4) levels	AD	Inverse variance weighted (multiplicative random effects)	5e-08	6	-0.11648	-0.0256614	0.0651576	0.0463362	0.57971	185.777	30.7059	525.512	0.995461	0.890048	0.974665	1.06733	Chen et al.	0.973859
Adenosine 3',5'-cyclic monophosphate (cAMP) to taurocholate ratio	AD	Inverse variance weighted (multiplicative random effects)	5e-06	8	-0.139867	-0.0307488	0.078369	0.0556723	0.580731	22.5409	20.9744	24.7151	0.960557	0.869474	0.969719	1.08152	Chen et al.	0.973859
1-arachidonoyl-GPI (20:4)*	AD	Inverse variance weighted (multiplicative random effects)	5e-06	9	-0.052706	-0.0115827	0.0295406	0.0209813	0.580915	39.2883	20.8971	86.3457	0.975384	0.948659	0.988484	1.02998	Hysi et al.	0.973859
Adenosine 5'-diphosphate (ADP) to glutamate ratio	AD	Inverse variance weighted (multiplicative random effects)	5e-06	18	-0.0322955	0.0126507	0.0575968	0.0229317	0.581176	22.6146	20.9106	27.7901	0.957768	0.96822	1.01273	1.05929	Chen et al.	0.973859
Aspartate to citrate ratio	AD	Inverse variance weighted (multiplicative random effects)	5e-06	10	-0.0761099	-0.0167154	0.0426792	0.0303033	0.581222	29.3139	21.1214	82.5666	0.967017	0.926714	0.983424	1.0436	Chen et al.	0.973859
2-methylbutyrylcarnitine (C5)	AD	Inverse variance weighted (multiplicative random effects)	5e-06	17	-0.0537959	-0.0118053	0.0301852	0.0214238	0.581606	25.7473	21.0622	39.0892	0.957727	0.947625	0.988264	1.03065	Hysi et al.	0.973859
N-oleoyltaurine levels	AD	Inverse variance weighted (multiplicative random effects)	5e-06	18	-0.0355234	0.0138863	0.0632959	0.025209	0.58174	32.1541	20.8386	154.803	0.966408	0.9651	1.01398	1.06534	Chen et al.	0.973859
N-acetylalliin levels	AD	Inverse variance weighted (multiplicative random effects)	5e-06	14	-0.0984217	-0.0215623	0.0552972	0.039214	0.582415	23.4521	20.8792	26.8382	0.955774	0.906267	0.978669	1.05685	Chen et al.	0.973859
Cysteinylglycine to taurine ratio	AD	Inverse variance weighted (multiplicative random effects)	5e-06	9	-0.146009	-0.0319065	0.0821955	0.0582153	0.583638	32.5816	21.1711	115.586	0.971628	0.86415	0.968597	1.08567	Chen et al.	0.973859
Alpha-ketoglutarate to proline ratio	AD	Inverse variance weighted (multiplicative random effects)	5e-06	12	-0.0410941	0.0159253	0.0729447	0.0290915	0.584089	37.7722	21.0972	171.249	0.975536	0.959739	1.01605	1.07567	Chen et al.	0.973859
Prolylglycine levels	AD	Inverse variance weighted (multiplicative random effects)	5e-06	11	-0.111547	-0.0243489	0.062849	0.0444887	0.58417	25.1037	21.0007	43.4901	0.963503	0.89445	0.975945	1.06487	Chen et al.	0.973859
Taurocholate to oxalate (ethanedioate) ratio	AD	Inverse variance weighted (multiplicative random effects)	5e-06	9	-0.0605528	0.0234496	0.107452	0.0428584	0.584281	23.6211	21.1103	28.8414	0.962096	0.941244	1.02373	1.11344	Chen et al.	0.973859
Eicosenedioate (C20:1-DC) levels	AD	Inverse variance weighted (multiplicative random effects)	5e-06	9	-0.142253	-0.0310198	0.0802136	0.0567517	0.584662	22.8775	20.9649	24.8221	0.960734	0.867402	0.969456	1.08352	Chen et al.	0.973859
N-acetylphenylalanine	AD	Inverse variance weighted (multiplicative random effects)	5e-08	7	-0.0876297	-0.019094	0.0494418	0.0349672	0.58503	320.499	30.1879	1047.55	0.997322	0.9161	0.981087	1.05068	Meta-analysis	0.973859
pipecolate	AD	Inverse variance weighted (multiplicative random effects)	5e-06	13	-0.152289	-0.0331695	0.0859498	0.0607752	0.585221	26.896	20.898	56.8069	0.965639	0.85874	0.967375	1.08975	Meta-analysis	0.973859
1-methyl-5-imidazoleacetate levels	AD	Inverse variance weighted (multiplicative random effects)	5e-06	11	-0.149592	-0.0325509	0.0844899	0.0597147	0.58568	25.1557	21.2595	47.9773	0.963145	0.861059	0.967973	1.08816	Chen et al.	0.973859
2-furoylcarnitine levels	AD	Inverse variance weighted (multiplicative random effects)	5e-06	7	-0.067645	0.0259922	0.11963	0.0477741	0.586397	22.8616	21.3558	25.4525	0.962505	0.934592	1.02633	1.12708	Chen et al.	0.973859
4-androsten-3beta,17beta-diol disulfate (2)	AD	Inverse variance weighted (multiplicative random effects)	5e-06	14	-0.106547	-0.0231117	0.0603232	0.0425688	0.587181	29.1519	20.9663	56.5469	0.965364	0.898933	0.977153	1.06218	Hysi et al.	0.973859
Choline phosphate to choline ratio	AD	Inverse variance weighted (multiplicative random effects)	5e-06	12	-0.118029	-0.0256007	0.0668273	0.0471572	0.587212	27.9105	20.8614	59.599	0.958199	0.88867	0.974724	1.06911	Chen et al.	0.973859
1-arachidonylglycerol (20:4) levels	AD	Inverse variance weighted (multiplicative random effects)	5e-06	12	-0.0365748	0.0140077	0.0645902	0.0258074	0.587282	44.6547	18.4883	285.234	0.978217	0.964086	1.01411	1.06672	Chen et al.	0.973859
2-hydroxyhippurate levels	AD	Inverse variance weighted (multiplicative random effects)	5e-06	10	-0.0665122	0.0254684	0.117449	0.0469288	0.587335	22.9659	21.7252	25.5675	0.96079	0.935652	1.0258	1.12462	Chen et al.	0.973859
Malonylcarnitine levels	SCZ	Inverse variance weighted (multiplicative random effects)	5e-06	11	-0.0962912	-0.0108511	0.0745889	0.0435919	0.803418	22.8713	21.1336	26.3913	0.959959	0.9082	0.989208	1.07744	Chen et al.	0.973863
1,3-dimethylurate	AD	Inverse variance weighted (multiplicative random effects)	5e-06	10	-0.13052	-0.028252	0.0740154	0.0521773	0.588189	25.4583	20.9737	38.7534	0.963705	0.877639	0.972143	1.07682	Meta-analysis	0.974023
gamma-glutamylmethionine	ANX	Inverse variance weighted (multiplicative random effects)	5e-06	14	-0.0691326	-0.00490101	0.0593305	0.0327712	0.881118	23.1802	21.0657	31.7897	0.958423	0.933203	0.995111	1.06113	Meta-analysis	0.974104
Gamma-glutamyl-2-aminobutyrate levels	MS	Inverse variance weighted (multiplicative random effects)	5e-06	15	-0.123822	-0.0204539	0.0829138	0.0527386	0.698138	23.8851	20.9378	30.5034	0.96041	0.883537	0.979754	1.08645	Chen et al.	0.974129
3-hydroxydodecanedioate levels	MS	Inverse variance weighted (multiplicative random effects)	5e-06	10	-0.188822	-0.0311843	0.126454	0.0804276	0.698215	23.249	20.8681	37.6939	0.961267	0.827934	0.969297	1.1348	Chen et al.	0.974129
Butyrate/isobutyrate (4:0) levels	MS	Inverse variance weighted (multiplicative random effects)	5e-06	11	-0.081614	0.020077	0.121768	0.0518832	0.698781	25.1678	20.8442	52.6318	0.961641	0.921628	1.02028	1.12949	Chen et al.	0.974129
3-Hydroxybutyrate levels	AD	Inverse variance weighted (multiplicative random effects)	5e-06	8	-0.120028	-0.0259312	0.0681654	0.0480085	0.589102	23.0809	21.1624	29.3487	0.961664	0.886896	0.974402	1.07054	Chen et al.	0.974284
1-palmityl-2-linoleoyl-GPC (O-16:0/18:2)*	ALS	Inverse variance weighted (multiplicative random effects)	5e-06	14	-0.0993049	-0.00862389	0.0820572	0.0462658	0.852132	25.9074	20.8814	61.1569	0.964155	0.905467	0.991413	1.08552	Hysi et al.	0.974404
Inosine to theophylline ratio	ALS	Inverse variance weighted (multiplicative random effects)	5e-06	10	-0.0608008	0.00633187	0.0734645	0.0342513	0.853335	22.5979	20.8659	25.2559	0.952239	0.941011	1.00635	1.07623	Chen et al.	0.974697
1H-indole-7-acetic acid levels	ALS	Inverse variance weighted (multiplicative random effects)	5e-06	11	-0.107984	-0.00922919	0.0895258	0.0503852	0.854662	22.3104	21.0946	26.2018	0.957947	0.897642	0.990813	1.09366	Chen et al.	0.974697
3-hydroxydecanoylcarnitine levels	ALS	Inverse variance weighted (multiplicative random effects)	5e-06	13	-0.0955173	-0.00814833	0.0792206	0.044576	0.854958	23.9043	21.013	32.0843	0.956611	0.908903	0.991885	1.08244	Chen et al.	0.974697
Pyruvate to N-acetylneuraminate ratio	ALS	Inverse variance weighted (multiplicative random effects)	5e-06	18	-0.0924796	0.0094792	0.111438	0.0520198	0.855408	25.1011	21.3383	58.2935	0.96237	0.911668	1.00952	1.11788	Chen et al.	0.974697
1-palmityl-2-linoleoyl-GPC (O-16:0/18:2)*	PD	Inverse variance weighted (multiplicative random effects)	5e-06	14	-0.164763	-0.0574412	0.0498806	0.054756	0.29416	25.9074	20.8814	61.1569	0.964155	0.848095	0.944177	1.05115	Hysi et al.	0.974781
succinimide	SCZ	Inverse variance weighted (multiplicative random effects)	5e-06	14	-0.0854145	-0.00953898	0.0663366	0.038712	0.805366	66.7726	20.9495	633.292	0.985533	0.918132	0.990506	1.06859	Meta-analysis	0.974823
pregnenolone sulfate	SCZ	Inverse variance weighted (multiplicative random effects)	5e-08	11	-0.119849	0.0171369	0.154123	0.069891	0.806306	67.8503	31.3229	215.536	0.984406	0.887054	1.01728	1.16663	Meta-analysis	0.974823
palmitoleoylcarnitine*	SCZ	Inverse variance weighted (multiplicative random effects)	5e-06	10	-0.059854	0.00855015	0.0769543	0.0349001	0.806465	32.3934	21.3033	60.9633	0.972015	0.941902	1.00859	1.07999	Hysi et al.	0.974823
Phosphocholine levels	BP	Inverse variance weighted (multiplicative random effects)	5e-06	17	-0.058168	0.00704141	0.0722508	0.0332701	0.832385	27.1564	20.862	82.6068	0.964556	0.943491	1.00707	1.07492	Chen et al.	0.974976
Sulfate of piperine metabolite C18H21NO3 (1) levels	BP	Inverse variance weighted (multiplicative random effects)	5e-06	11	-0.0498307	0.00602898	0.0618887	0.0284998	0.832462	24.2383	20.8738	44.0591	0.957461	0.95139	1.00605	1.06384	Chen et al.	0.974976
Phenylpyruvate to 4-hydroxyphenylpyruvate ratio	ANX	Inverse variance weighted (multiplicative random effects)	5e-06	13	-0.0203956	0.00165796	0.0237115	0.0112518	0.882855	26.1063	20.9027	64.3046	0.957324	0.979811	1.00166	1.02399	Chen et al.	0.975195
Glutamate to cysteine ratio	DEP	Inverse variance weighted (multiplicative random effects)	5e-06	14	-0.041359	-0.00468767	0.0319837	0.0187099	0.802166	24.1987	21.2632	34.6908	0.961627	0.959485	0.995323	1.0325	Chen et al.	0.975403
Phosphocholine levels	MS	Inverse variance weighted (multiplicative random effects)	5e-06	17	-0.149724	-0.0245461	0.100632	0.0638665	0.700731	27.1564	20.862	82.6068	0.964556	0.860945	0.975753	1.10587	Chen et al.	0.975449
3,7-dimethylurate levels	MS	Inverse variance weighted (multiplicative random effects)	5e-06	14	-0.127323	-0.0208403	0.0856424	0.0543279	0.701273	23.4661	21.3215	30.8289	0.944959	0.880449	0.979375	1.08942	Chen et al.	0.975449
Cis-4-decenoate (10:1n6) levels	ALS	Inverse variance weighted (multiplicative random effects)	5e-06	11	-0.0611551	-0.00515432	0.0508465	0.0285718	0.85684	118.26	20.9001	671.872	0.990407	0.940677	0.994859	1.05216	Chen et al.	0.975467
Phenylpyruvate to 4-hydroxyphenylpyruvate ratio	AD	Inverse variance weighted (multiplicative random effects)	5e-06	13	-0.0501437	0.0188958	0.0879353	0.0352242	0.591652	26.1063	20.9027	64.3046	0.957324	0.951093	1.01908	1.09192	Chen et al.	0.975864
4-hydroxyphenylacetate levels	AD	Inverse variance weighted (multiplicative random effects)	5e-06	12	-0.099685	0.0373497	0.174384	0.0699156	0.593196	23.5688	21.0776	29.8597	0.961046	0.905123	1.03806	1.19051	Chen et al.	0.975864
lactate	AD	Inverse variance weighted (multiplicative random effects)	5e-06	9	-0.14125	0.0529037	0.247057	0.099058	0.593294	22.7878	21.3688	26.3287	0.94515	0.868272	1.05433	1.28025	Meta-analysis	0.975864
Hexadecadienoate (16:2n6) levels	AD	Inverse variance weighted (multiplicative random effects)	5e-06	6	-0.169663	-0.0362967	0.0970698	0.0680441	0.593737	22.2512	20.8475	25.5443	0.956185	0.843949	0.964354	1.10194	Chen et al.	0.975864
margarate (17:0)	AD	Inverse variance weighted (multiplicative random effects)	5e-06	11	-0.179365	-0.0382904	0.102784	0.0719766	0.594737	22.212	21.0333	25.3861	0.958436	0.835801	0.962433	1.10825	Meta-analysis	0.975864
N2,N5-diacetylornithine levels	AD	Inverse variance weighted (multiplicative random effects)	5e-06	16	-0.0820267	-0.0174737	0.0470794	0.0329352	0.595734	57.619	13.2367	579.957	0.983518	0.921247	0.982678	1.04821	Chen et al.	0.975864
Gamma-CEHC glucuronide levels	AD	Inverse variance weighted (multiplicative random effects)	5e-06	14	-0.0867322	-0.0184302	0.0498718	0.0348479	0.596892	28.8475	20.8564	116.059	0.964308	0.916923	0.981739	1.05114	Chen et al.	0.975864
Aspartate to N-acetylglucosamine to N-acetylgalactosamine ratio	AD	Inverse variance weighted (multiplicative random effects)	5e-06	10	-0.0569501	-0.0120571	0.0328359	0.0229046	0.598606	42.5451	20.9133	115.804	0.977376	0.944641	0.988015	1.03338	Chen et al.	0.975864
tryptophan	AD	Inverse variance weighted (multiplicative random effects)	5e-06	5	-0.18282	-0.0386604	0.105499	0.0735508	0.599146	43.4071	20.898	76.5026	0.981045	0.832918	0.962077	1.11127	Meta-analysis	0.975864
Cholesterol to cortisol ratio	AD	Inverse variance weighted (multiplicative random effects)	5e-06	6	-0.112302	0.0411364	0.194574	0.0782847	0.599255	25.7706	21.1159	45.2498	0.95069	0.893775	1.04199	1.21479	Chen et al.	0.975864
S-allylcysteine levels	AD	Inverse variance weighted (multiplicative random effects)	5e-06	10	-0.0491901	0.0180163	0.0852227	0.034289	0.599288	25.9583	20.8892	46.8003	0.964145	0.952	1.01818	1.08896	Chen et al.	0.975864
valine	AD	Inverse variance weighted (multiplicative random effects)	5e-06	12	-0.0777076	0.0283432	0.134394	0.0541075	0.600397	27.2183	20.8899	48.5266	0.965699	0.925235	1.02875	1.14384	Meta-analysis	0.975864
palmitoyl dihydrosphingomyelin (d18:0/16:0)*	AD	Inverse variance weighted (multiplicative random effects)	5e-08	7	-0.113231	0.0411811	0.195593	0.0787815	0.601166	67.3325	34.8662	198.81	0.987022	0.892945	1.04204	1.21603	Meta-analysis	0.975864
Behenoyl dihydrosphingomyelin (d18:0/22:0) levels	AD	Inverse variance weighted (multiplicative random effects)	5e-06	22	-0.051907	0.0187574	0.0894219	0.0360533	0.602876	28.0643	20.8776	62.854	0.961947	0.949417	1.01893	1.09354	Chen et al.	0.975864
Pregnenediol sulfate (C21H34O5S) levels	AD	Inverse variance weighted (multiplicative random effects)	5e-08	7	-0.105303	-0.0220273	0.0612488	0.0424878	0.604152	65.0232	31.4909	207.495	0.983881	0.900051	0.978213	1.06316	Chen et al.	0.975864
Inosine 5'-monophosphate (IMP) to urate ratio	AD	Inverse variance weighted (multiplicative random effects)	5e-06	9	-0.0569712	0.0204466	0.0978643	0.0394988	0.604703	23.2025	20.9886	27.3952	0.96169	0.944621	1.02066	1.10281	Chen et al.	0.975864
Cortisone to 4-cholesten-3-one ratio	AD	Inverse variance weighted (multiplicative random effects)	5e-06	13	-0.0596301	0.0213477	0.102325	0.0413152	0.605364	23.2614	20.9299	28.2339	0.959986	0.942113	1.02158	1.10774	Chen et al.	0.975864
1-palmitoyl-2-arachidonoyl-GPI (16:0/20:4)*	AD	Inverse variance weighted (multiplicative random effects)	5e-08	8	-0.0522176	0.0186802	0.089578	0.0361723	0.60556	62.5858	30.1842	155.716	0.969463	0.949122	1.01886	1.09371	Meta-analysis	0.975864
Cystathionine levels	AD	Inverse variance weighted (multiplicative random effects)	5e-06	17	-0.113821	-0.0237295	0.066362	0.0459651	0.605679	27.088	20.8384	85.9539	0.960404	0.892418	0.97655	1.06861	Chen et al.	0.975864
3-hydroxyhexanoylcarnitine (1) levels	AD	Inverse variance weighted (multiplicative random effects)	5e-06	12	-0.108742	-0.0226466	0.0634488	0.0439262	0.606162	32.3828	20.8917	94.2856	0.93537	0.896962	0.977608	1.0655	Chen et al.	0.975864
Carotenoid levels (cryptoxanthin)	AD	Inverse variance weighted (multiplicative random effects)	5e-06	14	-0.116853	-0.0243119	0.0682295	0.047215	0.60661	22.8245	20.9306	26.3003	0.959084	0.889716	0.975981	1.07061	Chen et al.	0.975864
N2-acetyl,N6,N6-dimethyllysine levels	AD	Inverse variance weighted (multiplicative random effects)	5e-08	5	-0.0104485	0.00370928	0.0178671	0.00722336	0.607593	565.016	30.8381	1402.73	0.99323	0.989606	1.00372	1.01803	Chen et al.	0.975864
taurocholenate sulfate	AD	Inverse variance weighted (multiplicative random effects)	5e-08	11	-0.0640981	-0.0132378	0.0376225	0.0259491	0.609951	128.956	31.2771	722.171	0.992343	0.937913	0.986849	1.03834	Meta-analysis	0.975864
N-acetyl-1-methylhistidine levels	AD	Inverse variance weighted (multiplicative random effects)	5e-08	7	-0.044838	-0.00925093	0.0263361	0.0181567	0.610397	305.824	29.7179	1846.32	0.996437	0.956152	0.990792	1.02669	Chen et al.	0.975864
Phosphate to proline ratio	AD	Inverse variance weighted (multiplicative random effects)	5e-06	16	-0.101438	-0.0209232	0.0595915	0.0410789	0.610513	38.3171	20.9184	269.046	0.975287	0.903537	0.979294	1.0614	Chen et al.	0.975864
Alpha-ketoglutarate to glutamate ratio	AD	Inverse variance weighted (multiplicative random effects)	5e-06	13	-0.0707964	0.0247678	0.120332	0.0487572	0.611466	22.8114	20.9966	25.3099	0.959085	0.931652	1.02508	1.12787	Chen et al.	0.975864
Cortisone to cortisol ratio	AD	Inverse variance weighted (multiplicative random effects)	5e-06	10	-0.0811225	0.0283369	0.137796	0.0558466	0.61187	24.1542	21.2075	28.475	0.959567	0.922081	1.02874	1.14774	Chen et al.	0.975864
laurylcarnitine	AD	Inverse variance weighted (multiplicative random effects)	5e-06	18	-0.0575756	0.0200768	0.0977291	0.0396185	0.612329	29.2884	17.713	91.9343	0.966386	0.944051	1.02028	1.10266	Meta-analysis	0.975864
stearoyl sphingomyelin (d18:1/18:0)	AD	Inverse variance weighted (multiplicative random effects)	5e-08	8	-0.0526996	0.0183524	0.0894044	0.036251	0.612675	74.0105	31.703	170.195	0.984862	0.948665	1.01852	1.09352	Meta-analysis	0.975864
myristoleoylcarnitine*	AD	Inverse variance weighted (multiplicative random effects)	5e-06	14	-0.0680895	-0.0139514	0.0401866	0.0276215	0.613493	23.1029	15.447	31.7403	0.959569	0.934177	0.986145	1.04101	Hysi et al.	0.975864
nonadecanoate (19:0)	AD	Inverse variance weighted (multiplicative random effects)	5e-06	10	-0.142885	-0.0292565	0.0843719	0.0579736	0.613804	23.1939	21.0776	27.9347	0.961189	0.866854	0.971167	1.08803	Meta-analysis	0.975864
2-oxoarginine*	AD	Inverse variance weighted (multiplicative random effects)	5e-06	14	-0.114974	-0.0233979	0.0681786	0.0467227	0.616524	35.1616	20.9202	102.98	0.957189	0.891389	0.976874	1.07056	Meta-analysis	0.975864
ursodeoxycholate	AD	Inverse variance weighted (multiplicative random effects)	5e-06	9	-0.136366	-0.0277449	0.0808766	0.0554192	0.616626	25.0001	20.7999	44.0635	0.964437	0.872523	0.972636	1.08424	Meta-analysis	0.975864
Adenosine 5'-diphosphate (ADP) to glycine ratio	AD	Inverse variance weighted (multiplicative random effects)	5e-06	14	-0.0375236	0.0127998	0.0631232	0.0256752	0.618112	29.5546	20.9135	127.762	0.96263	0.963172	1.01288	1.06516	Chen et al.	0.975864
tryptophan to tyrosine ratio	AD	Inverse variance weighted (multiplicative random effects)	5e-06	17	-0.0804275	-0.0162974	0.0478326	0.0327194	0.618416	24.9823	20.8493	37.2165	0.957104	0.922722	0.983835	1.049	Chen et al.	0.975864
Docosatrienoate (22:3n3) levels	AD	Inverse variance weighted (multiplicative random effects)	5e-06	14	-0.0828249	-0.0167786	0.0492676	0.0336971	0.618536	33.3098	20.8462	171.014	0.97191	0.920512	0.983361	1.0505	Chen et al.	0.975864
docosapentaenoate (n6 DPA; 22:5n6)	AD	Inverse variance weighted (multiplicative random effects)	5e-06	8	-0.0686909	0.0232476	0.115186	0.0469074	0.620173	35.3826	21.0671	105.371	0.975262	0.933615	1.02352	1.12208	Meta-analysis	0.975864
1-(1-enyl-stearoyl)-2-linoleoyl-GPE (P-18:0/18:2)*	AD	Inverse variance weighted (multiplicative random effects)	5e-06	11	-0.168461	-0.0339602	0.100541	0.0686228	0.620683	41.5058	20.874	184.06	0.977799	0.844964	0.96661	1.10577	Meta-analysis	0.975864
Glucose to N-palmitoyl-sphinganine (d18:0 to 16:0) ratio	AD	Inverse variance weighted (multiplicative random effects)	5e-06	17	-0.0896973	-0.018043	0.0536113	0.0365583	0.621631	23.967	20.8768	32.5456	0.960653	0.914208	0.982119	1.05507	Chen et al.	0.975864
12,13-DiHOME	AD	Inverse variance weighted (multiplicative random effects)	5e-06	5	-0.120886	0.0406568	0.202199	0.0824196	0.621807	22.7739	21.0949	25.3317	0.957724	0.886135	1.04149	1.22409	Meta-analysis	0.975864
Dopamine 4-sulfate levels	AD	Inverse variance weighted (multiplicative random effects)	5e-06	15	-0.0456769	0.0153539	0.0763848	0.0311382	0.621949	24.0799	19.6374	30.7868	0.960034	0.955351	1.01547	1.07938	Chen et al.	0.975864
palmitate (16:0)	AD	Inverse variance weighted (multiplicative random effects)	5e-06	10	-0.13061	-0.0261874	0.0782354	0.053277	0.623049	21.9402	20.9453	23.674	0.952955	0.87756	0.974152	1.08138	Meta-analysis	0.975864
Sphingomyelin (d18:2/18:1) levels	AD	Inverse variance weighted (multiplicative random effects)	5e-06	8	-0.114587	0.0383177	0.191223	0.0780129	0.623305	22.3158	21.1125	24.488	0.960721	0.891734	1.03906	1.21073	Chen et al.	0.975864
17alpha-hydroxypregnanolone glucuronide levels	AD	Inverse variance weighted (multiplicative random effects)	5e-06	15	-0.0703205	-0.0140898	0.042141	0.0286892	0.623343	58.9866	20.9624	548.797	0.984175	0.932095	0.986009	1.04304	Chen et al.	0.975864
1-linoleoyl-2-arachidonoyl-GPC (18:2/20:4n6) levels	ALS	Inverse variance weighted (multiplicative random effects)	5e-08	5	-0.0944028	-0.00782593	0.078751	0.0441719	0.859375	116.567	36.2631	381.624	0.991857	0.909916	0.992205	1.08193	Chen et al.	0.975959
1-palmitoleoyl-GPE (16:1)*	ALS	Inverse variance weighted (multiplicative random effects)	5e-06	16	-0.0735622	0.00728798	0.0881381	0.0412501	0.859761	23.9659	20.9543	40.4747	0.960166	0.929078	1.00731	1.09214	Hysi et al.	0.975959
1-linoleoyl-GPC (18:2)	ALS	Inverse variance weighted (multiplicative random effects)	5e-06	15	-0.128588	-0.010604	0.10738	0.0601959	0.860169	32.188	20.8885	101.778	0.969782	0.879336	0.989452	1.11336	Meta-analysis	0.975959
Ceramide (d18:1/14:0, d16:1/16:0) levels	ALS	Inverse variance weighted (multiplicative random effects)	5e-06	16	-0.0601562	-0.00495665	0.0502429	0.028163	0.860295	31.5755	22.009	142.116	0.968896	0.941617	0.995056	1.05153	Chen et al.	0.975959
myristate (14:0)	ALS	Inverse variance weighted (multiplicative random effects)	5e-06	11	-0.145197	-0.0118349	0.121527	0.0680418	0.861916	22.4308	20.8206	26.9496	0.959193	0.864852	0.988235	1.12922	Meta-analysis	0.976115
1-docosahexaenoyl-GPC (22:6)*	ALS	Inverse variance weighted (multiplicative random effects)	5e-06	13	-0.0773435	0.00753034	0.0924042	0.043303	0.861945	28.2951	21.5372	65.0985	0.966075	0.925572	1.00756	1.09681	Hysi et al.	0.976115
3-(3-hydroxyphenyl)propionate levels	AD	Inverse variance weighted (multiplicative random effects)	5e-06	14	-0.0575165	0.0191554	0.0958274	0.0391183	0.624361	22.4048	21.0335	28.074	0.953003	0.944106	1.01934	1.10057	Chen et al.	0.976249
pseudouridine	AD	Inverse variance weighted (multiplicative random effects)	5e-06	17	-0.113826	-0.0226302	0.068566	0.0465287	0.626704	30.0042	20.898	73.7929	0.96863	0.892413	0.977624	1.07097	Meta-analysis	0.976249
Aspartate to citrulline ratio	AD	Inverse variance weighted (multiplicative random effects)	5e-06	6	-0.149462	-0.0296357	0.0901911	0.0611361	0.627854	35.1248	20.9253	90.4654	0.94382	0.861171	0.970799	1.09438	Chen et al.	0.976249
Glycosyl-N-tricosanoyl-sphingadienine (d18:2/23:0) levels	AD	Inverse variance weighted (multiplicative random effects)	5e-06	11	-0.128304	-0.0254187	0.0774671	0.0524928	0.628221	35.7404	20.8568	143.348	0.972973	0.879586	0.974902	1.08055	Chen et al.	0.976249
Phosphate to citrate ratio	AD	Inverse variance weighted (multiplicative random effects)	5e-06	19	-0.0691181	-0.0136597	0.0417987	0.0282951	0.629268	25.6435	20.9618	40.1457	0.962054	0.933216	0.986433	1.04268	Chen et al.	0.976249
phosphatidylcholine (16:0/22:5n3, 18:1/20:4)*	AD	Inverse variance weighted (multiplicative random effects)	5e-06	15	-0.06967	-0.013759	0.042152	0.028526	0.629571	49.8547	16.5992	427.183	0.97719	0.932702	0.986335	1.04305	Hysi et al.	0.976249
orotate	AD	Inverse variance weighted (multiplicative random effects)	5e-08	7	-0.0364779	-0.00719958	0.0220788	0.0149379	0.62983	310.632	30.7069	1139.74	0.997236	0.964179	0.992826	1.02232	Meta-analysis	0.976249
linoleoylcarnitine*	AD	Inverse variance weighted (multiplicative random effects)	5e-06	18	-0.0318221	0.0103478	0.0525176	0.0215152	0.630551	41.3306	20.9255	287.485	0.977144	0.968679	1.0104	1.05392	Hysi et al.	0.976249
eicosenoate (20:1)	AD	Inverse variance weighted (multiplicative random effects)	5e-06	10	-0.112239	0.0362835	0.184806	0.075777	0.632067	21.7499	20.8452	22.9309	0.952199	0.89383	1.03695	1.20299	Meta-analysis	0.976249
2-hydroxyhippurate (salicylurate)	AD	Inverse variance weighted (multiplicative random effects)	5e-06	9	-0.141108	-0.0276916	0.0857253	0.0578657	0.63226	23.3742	21.0141	28.5557	0.96108	0.868395	0.972688	1.08951	Meta-analysis	0.976249
pyrraline	AD	Inverse variance weighted (multiplicative random effects)	5e-06	9	-0.0884276	0.028552	0.145532	0.0596835	0.632372	25.1468	20.9012	47.6411	0.963962	0.915369	1.02896	1.15665	Meta-analysis	0.976249
1-palmityl-2-stearoyl-GPC (O-16:0/18:0)*	AD	Inverse variance weighted (multiplicative random effects)	5e-06	12	-0.0468897	0.0151225	0.0771347	0.0316389	0.63267	26.5445	21.0222	56.4766	0.96432	0.954193	1.01524	1.08019	Hysi et al.	0.976249
4-allylcatechol sulfate levels	SCZ	Inverse variance weighted (multiplicative random effects)	5e-06	10	-0.0525993	0.00742313	0.0674456	0.0306237	0.808472	22.8088	20.902	25.1836	0.955018	0.94876	1.00745	1.06977	Chen et al.	0.976339
5-acetylamino-6-formylamino-3-methyluracil	BP	Inverse variance weighted (multiplicative random effects)	5e-06	9	-0.0569787	-0.00549115	0.0459964	0.0262692	0.834422	231.865	20.9781	1048.83	0.995895	0.944614	0.994524	1.04707	Meta-analysis	0.976387
Ferulic acid 4-sulfate levels	AD	Inverse variance weighted (multiplicative random effects)	5e-06	16	-0.0296479	0.00952062	0.0486891	0.0199839	0.63378	43.1449	21.105	350.403	0.97572	0.970787	1.00957	1.04989	Chen et al.	0.97658
Phosphate to EDTA ratio	AD	Inverse variance weighted (multiplicative random effects)	5e-06	11	-0.105392	-0.0205469	0.0642981	0.0432882	0.635034	23.0195	20.8945	28.4885	0.958017	0.899972	0.979663	1.06641	Chen et al.	0.97658
1,5-anhydroglucitol (1,5-AG)	AD	Inverse variance weighted (multiplicative random effects)	5e-08	6	-0.233873	-0.0455218	0.14283	0.0960977	0.635712	97.6796	37.1519	214.937	0.990822	0.791462	0.955499	1.15353	Meta-analysis	0.97658
docosahexaenoate (DHA; 22:6n3)	AD	Inverse variance weighted (multiplicative random effects)	5e-06	6	-0.130122	0.0410084	0.212139	0.0873114	0.638584	33.0785	21.3392	53.4643	0.952393	0.877988	1.04186	1.23632	Meta-analysis	0.97658
Pimeloylcarnitine/3-methyladipoylcarnitine (C7-DC) levels	AD	Inverse variance weighted (multiplicative random effects)	5e-06	14	-0.0582824	-0.0112615	0.0357594	0.0239903	0.638769	40.1876	20.9166	111.333	0.976428	0.943383	0.988802	1.03641	Chen et al.	0.97658
Phosphate to valine ratio	AD	Inverse variance weighted (multiplicative random effects)	5e-06	14	-0.109687	-0.0211936	0.0672997	0.0451496	0.638778	23.3381	21.046	27.4914	0.95533	0.896115	0.979029	1.06962	Chen et al.	0.97658
Adenosine 5'-diphosphate (ADP) to aspartate ratio	AD	Inverse variance weighted (multiplicative random effects)	5e-06	16	-0.0400637	0.0125943	0.0652522	0.0268663	0.639229	22.4115	20.8667	27.2679	0.957157	0.960728	1.01267	1.06743	Chen et al.	0.97658
Dihomo-linolenoyl-choline levels	AD	Inverse variance weighted (multiplicative random effects)	5e-06	15	-0.0933468	-0.017942	0.0574629	0.0384718	0.640954	22.8326	21.0133	29.2897	0.959121	0.910878	0.982218	1.05915	Chen et al.	0.97658
3-methyl-2-oxobutyrate	AD	Inverse variance weighted (multiplicative random effects)	5e-06	18	-0.0742877	0.0231229	0.120534	0.0496993	0.641748	29.929	21.2034	116.36	0.964911	0.928405	1.02339	1.1281	Meta-analysis	0.97658
palmitoleoylcarnitine*	AD	Inverse variance weighted (multiplicative random effects)	5e-06	10	-0.0656284	0.0203559	0.10634	0.0438695	0.642641	32.3934	21.3033	60.9633	0.972015	0.936479	1.02056	1.1122	Hysi et al.	0.97658
1-arachidonoyl-GPE (20:4n6)*	AD	Inverse variance weighted (multiplicative random effects)	5e-08	6	-0.096266	0.0298435	0.155953	0.0643416	0.64277	244.624	37.0724	921.751	0.996135	0.908222	1.03029	1.16877	Meta-analysis	0.97658
1-stearoyl-GPI (18:0)	AD	Inverse variance weighted (multiplicative random effects)	5e-06	13	-0.0920543	-0.0175751	0.056904	0.0379996	0.643717	25.6529	20.892	66.4082	0.963898	0.912056	0.982578	1.05855	Meta-analysis	0.97658
N-palmitoyl-sphinganine (d18:0/16:0)	AD	Inverse variance weighted (multiplicative random effects)	5e-06	11	-0.0887057	0.0273022	0.14331	0.0591877	0.644597	28.9082	20.941	74.2709	0.967406	0.915115	1.02768	1.15409	Meta-analysis	0.97658
pregn steroid monosulfate*	AD	Inverse variance weighted (multiplicative random effects)	5e-08	5	-0.193761	-0.0365724	0.120617	0.0801985	0.648373	50.8234	30.4916	107.357	0.983537	0.823855	0.964088	1.12819	Hysi et al.	0.97658
N-acetylaspartate (NAA)	AD	Inverse variance weighted (multiplicative random effects)	5e-06	9	-0.108233	0.0328072	0.173847	0.0719593	0.648452	23.4099	20.9024	38.8364	0.961665	0.897418	1.03335	1.18987	Meta-analysis	0.97658
N-acetylkynurenine (2) levels	AD	Inverse variance weighted (multiplicative random effects)	5e-08	5	-0.0197787	0.00598668	0.0317521	0.0131456	0.648812	245.042	38.7321	920.101	0.994694	0.980416	1.006	1.03226	Chen et al.	0.97658
1-dihomo-linoleoyl-GPC (20:2)*	AD	Inverse variance weighted (multiplicative random effects)	5e-06	11	-0.101418	-0.019084	0.0632499	0.0420071	0.64961	37.273	21.0155	179.068	0.975348	0.903555	0.981097	1.06529	Hysi et al.	0.97658
N-lactoyl isoleucine levels	AD	Inverse variance weighted (multiplicative random effects)	5e-06	6	-0.265312	-0.0499229	0.165466	0.109892	0.649621	22.4578	20.8664	23.5953	0.961138	0.766967	0.951303	1.17994	Chen et al.	0.97658
catechol sulfate	AD	Inverse variance weighted (multiplicative random effects)	5e-06	10	-0.141282	0.0424978	0.226278	0.0937654	0.650379	24.5543	21.16	36.9822	0.961844	0.868244	1.04341	1.25392	Meta-analysis	0.97658
Alanine to pyruvate ratio	AD	Inverse variance weighted (multiplicative random effects)	5e-06	13	-0.130759	-0.024545	0.0816693	0.054191	0.650595	22.7645	21.0585	26.3602	0.955796	0.877429	0.975754	1.0851	Chen et al.	0.97658
5-dodecenoate (12:1n7)	AD	Inverse variance weighted (multiplicative random effects)	5e-06	15	-0.144907	-0.0271997	0.0905079	0.0600549	0.650611	28.1115	20.9797	85.5968	0.959803	0.865102	0.973167	1.09473	Meta-analysis	0.97658
N-acetylserine	AD	Inverse variance weighted (multiplicative random effects)	5e-06	15	-0.10662	-0.0199952	0.0666297	0.0441964	0.650968	30.1767	20.8285	72.0065	0.968473	0.898867	0.980203	1.0689	Meta-analysis	0.97658
Nonanoylcarnitine (C9) levels	AD	Inverse variance weighted (multiplicative random effects)	5e-06	12	-0.0346986	0.0103708	0.0554402	0.0229946	0.651983	76.7963	21.34	536.427	0.984195	0.965896	1.01042	1.05701	Chen et al.	0.97658
Adenosine 5'-diphosphate (ADP) to sulfate ratio	AD	Inverse variance weighted (multiplicative random effects)	5e-06	11	-0.039166	0.0117025	0.062571	0.0259533	0.652058	22.1059	21.0417	25.6604	0.958869	0.961591	1.01177	1.06457	Chen et al.	0.97658
1-methylhistidine	AD	Inverse variance weighted (multiplicative random effects)	5e-06	17	-0.0712814	0.0212706	0.113823	0.0472204	0.652383	41.651	21.0687	182.367	0.977055	0.9312	1.0215	1.12055	Meta-analysis	0.97658
Glycerol to glycerol 3-phosphate ratio	AD	Inverse variance weighted (multiplicative random effects)	5e-06	13	-0.0688651	0.0205345	0.109934	0.045612	0.652567	25.7349	20.9977	56.7701	0.958324	0.933453	1.02075	1.1162	Chen et al.	0.97658
Taurodeoxycholate levels	BP	Inverse variance weighted (multiplicative random effects)	5e-06	9	-0.0446951	0.0052985	0.0552921	0.0255069	0.835442	22.6258	21.0823	24.5821	0.960329	0.956289	1.00531	1.05685	Chen et al.	0.976627
Beta-hydroxyisovaleroylcarnitine levels	BP	Inverse variance weighted (multiplicative random effects)	5e-06	13	-0.0553632	0.00647737	0.068318	0.0315513	0.837341	44.8189	20.9417	252.645	0.976364	0.946141	1.0065	1.07071	Chen et al.	0.976627
deoxycholate	BP	Inverse variance weighted (multiplicative random effects)	5e-06	17	-0.0796105	0.00928049	0.0981715	0.0453525	0.837861	26.4707	20.8896	61.2076	0.964379	0.923476	1.00932	1.10315	Meta-analysis	0.976627
Adenosine 5'-diphosphate (ADP) to 2'-deoxyuridine ratio	BP	Inverse variance weighted (multiplicative random effects)	5e-06	11	-0.0432457	0.00501055	0.0532667	0.0246205	0.838736	22.6668	20.9351	25.4101	0.958931	0.957676	1.00502	1.05471	Chen et al.	0.976627
3-hydroxy-2-methylpyridine sulfate levels	BP	Inverse variance weighted (multiplicative random effects)	5e-06	11	-0.088697	0.0102737	0.109244	0.0504953	0.838777	22.3988	20.8472	30.9375	0.957127	0.915123	1.01033	1.11543	Chen et al.	0.976627
Dihomo-linoleoylcarnitine (C20:2) levels	BP	Inverse variance weighted (multiplicative random effects)	5e-06	17	-0.0451257	0.00514478	0.0554152	0.0256482	0.841019	48.1254	21.0167	322.721	0.980374	0.955877	1.00516	1.05698	Chen et al.	0.976627
Furaneol sulfate levels	BP	Inverse variance weighted (multiplicative random effects)	5e-06	8	-0.0323846	0.00367973	0.039744	0.0184002	0.841493	41.5892	20.9301	177.034	0.966332	0.968134	1.00369	1.04054	Chen et al.	0.976627
Mannose to S-methylcysteine ratio	BP	Inverse variance weighted (multiplicative random effects)	5e-06	9	-0.0917762	0.010314	0.112404	0.0520868	0.843034	39.3831	20.8383	126.805	0.977256	0.912309	1.01037	1.11896	Chen et al.	0.976627
Eicosenoylcarnitine (C20:1) levels	BP	Inverse variance weighted (multiplicative random effects)	5e-06	20	-0.0784166	-0.00718506	0.0640465	0.0363426	0.843277	28.2152	18.4929	82.9823	0.96481	0.924579	0.992841	1.06614	Chen et al.	0.976627
N,n,n-trimethyl-alanylproline betaine (tmap) levels	BP	Inverse variance weighted (multiplicative random effects)	5e-06	13	-0.114527	-0.0104829	0.0935612	0.0530837	0.843453	23.907	21.0779	30.7081	0.961162	0.891788	0.989572	1.09808	Chen et al.	0.976627
9-hydroxystearate	BP	Inverse variance weighted (multiplicative random effects)	5e-06	10	-0.100677	-0.00916559	0.0823456	0.0466894	0.844368	29.4025	21.0429	89.9086	0.965287	0.904225	0.990876	1.08583	Meta-analysis	0.976627
Thyroxine to taurocholate ratio	BP	Inverse variance weighted (multiplicative random effects)	5e-06	14	-0.0618993	0.00685086	0.075601	0.0350766	0.845149	23.9382	21.2777	32.1072	0.960618	0.939978	1.00687	1.07853	Chen et al.	0.976627
lactosyl-N-palmitoyl-sphingosine (d18:1/16:0)	BP	Inverse variance weighted (multiplicative random effects)	5e-08	9	-0.0939887	-0.00845996	0.0770688	0.0436371	0.846277	59.8282	29.9672	177.696	0.985028	0.910293	0.991576	1.08012	Meta-analysis	0.976627
gamma-glutamylvaline	BP	Inverse variance weighted (multiplicative random effects)	5e-06	8	-0.148839	0.0161781	0.181195	0.0841923	0.84762	29.5323	21.2401	67.1307	0.969281	0.861708	1.01631	1.19865	Meta-analysis	0.976627
2-oxoarginine*	BP	Inverse variance weighted (multiplicative random effects)	5e-06	14	-0.101821	-0.00904497	0.0837312	0.0473348	0.848459	36.7706	20.9202	125.505	0.972642	0.903191	0.990996	1.08734	Meta-analysis	0.976627
2,3-dihydroxyisovalerate	BP	Inverse variance weighted (multiplicative random effects)	5e-06	10	-0.118337	0.0127721	0.143882	0.0668926	0.848576	22.9686	21.1458	27.1744	0.95757	0.888396	1.01285	1.15475	Meta-analysis	0.976627
Ceramide (d18:1/14:0, d16:1/16:0) levels	BP	Inverse variance weighted (multiplicative random effects)	5e-06	17	-0.0585861	-0.00518382	0.0482185	0.0272461	0.849106	30.9657	21.2094	142.116	0.969013	0.943097	0.99483	1.0494	Chen et al.	0.976627
gamma-glutamylleucine	BP	Inverse variance weighted (multiplicative random effects)	5e-06	10	-0.169259	0.0181274	0.205514	0.0956056	0.849617	23.4646	20.8041	29.802	0.949015	0.84429	1.01829	1.22816	Meta-analysis	0.976627
Glycochenodeoxycholate 3-sulfate levels	BP	Inverse variance weighted (multiplicative random effects)	5e-08	7	-0.0700339	0.00747372	0.0849813	0.0395447	0.850097	77.1787	32.198	211.578	0.98798	0.932362	1.0075	1.0887	Chen et al.	0.976627
1-linoleoylglycerol (18:2)	BP	Inverse variance weighted (multiplicative random effects)	5e-06	15	-0.144328	-0.0126831	0.118962	0.0671658	0.850224	26.5107	20.7864	54.6213	0.962917	0.865604	0.987397	1.12633	Meta-analysis	0.976627
aspartate	BP	Inverse variance weighted (multiplicative random effects)	5e-08	5	-0.187236	-0.0161753	0.154885	0.0872759	0.852966	44.9943	29.9502	60.8694	0.982211	0.829248	0.983955	1.16752	Meta-analysis	0.976627
Succinate to trans-4-hydroxyproline ratio	BP	Inverse variance weighted (multiplicative random effects)	5e-06	10	-0.111187	0.0115832	0.134354	0.062638	0.85329	23.2323	21.2196	33.2581	0.949869	0.894771	1.01165	1.1438	Chen et al.	0.976627
Dimethyl sulfone levels	BP	Inverse variance weighted (multiplicative random effects)	5e-06	12	-0.0391723	0.00407921	0.0473307	0.0220671	0.853343	24.7704	20.9182	36.1142	0.950416	0.961585	1.00409	1.04847	Chen et al.	0.976627
N6-acetyllysine	BP	Inverse variance weighted (multiplicative random effects)	5e-06	13	-0.0609347	-0.00522747	0.0504798	0.0284221	0.854074	88.6945	21.0707	865.751	0.989404	0.940885	0.994786	1.05178	Meta-analysis	0.976627
Adenosine 5'-monophosphate (AMP) to arginine ratio	BP	Inverse variance weighted (multiplicative random effects)	5e-06	6	-0.100795	-0.00860979	0.0835753	0.0470332	0.854753	22.9549	21.0908	24.6318	0.960319	0.904119	0.991427	1.08717	Chen et al.	0.976627
choline phosphate	BP	Inverse variance weighted (multiplicative random effects)	5e-06	10	-0.0657201	-0.00561266	0.0544948	0.0306671	0.854783	23.0571	19.358	30.9387	0.960549	0.936393	0.994403	1.05601	Hysi et al.	0.976627
theobromine	BP	Inverse variance weighted (multiplicative random effects)	5e-06	11	-0.133001	-0.0113414	0.110318	0.0620713	0.855021	26.3036	20.9809	52.732	0.96278	0.875464	0.988723	1.11663	Meta-analysis	0.976627
2-methoxyresorcinol sulfate levels	ALS	Inverse variance weighted (multiplicative random effects)	5e-06	11	-0.0949847	-0.00762097	0.0797427	0.0445733	0.864243	22.9055	21.1003	26.3435	0.959985	0.909387	0.992408	1.08301	Chen et al.	0.976733
docosapentaenoate (n6 DPA; 22:5n6)	ALS	Inverse variance weighted (multiplicative random effects)	5e-06	8	-0.0968964	0.00922839	0.115353	0.0541453	0.864666	34.8454	21.0671	105.371	0.974795	0.90765	1.00927	1.12227	Meta-analysis	0.976733
Stearoylcholine levels	ALS	Inverse variance weighted (multiplicative random effects)	5e-06	10	-0.108906	0.0102815	0.129469	0.0608098	0.865737	23.1116	20.9664	25.9383	0.959156	0.896815	1.01033	1.13822	Chen et al.	0.976733
palmitoyl-linoleoyl-glycerol (16:0/18:2) [2]*	ALS	Inverse variance weighted (multiplicative random effects)	5e-08	6	-0.0923135	0.00870119	0.109716	0.0515381	0.86593	32.7293	30.1778	35.9181	0.974522	0.911819	1.00874	1.11596	Hysi et al.	0.976733
Glutamate to cysteine ratio	ALS	Inverse variance weighted (multiplicative random effects)	5e-06	13	-0.0678526	0.0063775	0.0806076	0.0378725	0.866273	24.4192	21.2632	34.6908	0.962058	0.934398	1.0064	1.08395	Chen et al.	0.976733
Carnitine to acetylcarnitine (C2) ratio	ANX	Inverse variance weighted (multiplicative random effects)	5e-06	9	-0.0453201	0.00360775	0.0525356	0.0249632	0.885088	22.2064	20.9285	23.9964	0.958799	0.955692	1.00361	1.05394	Chen et al.	0.97683
gamma-glutamyltyrosine	PD	Inverse variance weighted (multiplicative random effects)	5e-06	18	-0.046124	0.0527024	0.151529	0.0504216	0.295915	32.8265	20.9713	126.601	0.971114	0.954924	1.05412	1.16361	Meta-analysis	0.976887
tetradecanedioate	PD	Inverse variance weighted (multiplicative random effects)	5e-06	13	-0.0697465	-0.0242334	0.0212797	0.023221	0.29667	76.0527	21.08	523.914	0.987778	0.93263	0.976058	1.02151	Hysi et al.	0.976887
2-hydroxyarachidate levels	PD	Inverse variance weighted (multiplicative random effects)	5e-06	6	-0.113913	0.128846	0.371606	0.123857	0.298209	23.1865	21.39	25.3996	0.775193	0.892335	1.13752	1.45006	Chen et al.	0.976887
S-carboxyethylcysteine levels	PD	Inverse variance weighted (multiplicative random effects)	5e-06	14	-0.178137	-0.061677	0.0547834	0.0594186	0.299266	25.0103	21.1423	38.6748	0.961403	0.836827	0.940186	1.05631	Chen et al.	0.976887
glycosyl-N-stearoyl-sphingosine (d18:1/18:0)	PD	Inverse variance weighted (multiplicative random effects)	5e-08	11	-0.0566726	0.0637668	0.184206	0.0614487	0.299398	76.7316	30.4579	268.864	0.985149	0.944903	1.06584	1.20226	Meta-analysis	0.976887
Catechol glucuronide levels	PD	Inverse variance weighted (multiplicative random effects)	5e-06	12	-0.0436177	0.04861	0.140838	0.0470549	0.301582	21.5793	20.8559	23.1616	0.950501	0.95732	1.04981	1.15124	Chen et al.	0.976887
3-phosphoglycerate	PD	Inverse variance weighted (multiplicative random effects)	5e-06	9	-0.0981111	0.109218	0.316547	0.10578	0.301838	22.1189	20.7685	24.5595	0.959213	0.906548	1.11541	1.37238	Meta-analysis	0.976887
Eicosenedioate (C20:1-DC) levels	PD	Inverse variance weighted (multiplicative random effects)	5e-06	12	-0.079344	-0.0273507	0.0246426	0.0265272	0.30252	50.8153	21.163	299.561	0.979919	0.923722	0.97302	1.02495	Chen et al.	0.976887
urea	PD	Inverse variance weighted (multiplicative random effects)	5e-06	16	-0.0794767	0.088178	0.255833	0.0855381	0.302606	23.5294	20.8348	28.7884	0.95903	0.9236	1.09218	1.29154	Meta-analysis	0.976887
Citramalate levels	PD	Inverse variance weighted (multiplicative random effects)	5e-06	11	-0.0741225	0.082042	0.238206	0.0796757	0.303152	22.6262	20.8779	27.7729	0.959554	0.928558	1.0855	1.26897	Chen et al.	0.976887
trigonelline (N'-methylnicotinate)	PD	Inverse variance weighted (multiplicative random effects)	5e-06	12	-0.087677	0.0965122	0.280701	0.0939741	0.304416	27.9819	21.3276	84.0796	0.967207	0.916057	1.10132	1.32406	Meta-analysis	0.976887
stearoylcarnitine	PD	Inverse variance weighted (multiplicative random effects)	5e-08	8	-0.0365841	0.0402605	0.117105	0.0392064	0.304474	88.8827	30.9414	300.444	0.989716	0.964077	1.04108	1.12424	Meta-analysis	0.976887
phosphatidylcholine (16:0/22:5n3, 18:1/20:4)*	PD	Inverse variance weighted (multiplicative random effects)	5e-06	14	-0.0352999	0.0388307	0.112961	0.0378217	0.304572	52.2301	21.0179	427.183	0.97843	0.965316	1.03959	1.11959	Hysi et al.	0.976887
Glycerol 3-phosphate levels	ALS	Inverse variance weighted (multiplicative random effects)	5e-06	16	-0.0614678	0.00573196	0.0729317	0.0342856	0.867226	33.9222	20.8659	180.797	0.971815	0.940383	1.00575	1.07566	Chen et al.	0.976954
oleoyl ethanolamide	SCZ	Inverse variance weighted (multiplicative random effects)	5e-06	10	-0.0711915	0.00996952	0.0911305	0.0414087	0.809742	79.2651	20.9668	578.958	0.986059	0.931284	1.01002	1.09541	Meta-analysis	0.976963
Citramalate levels	DEP	Inverse variance weighted (multiplicative random effects)	5e-06	11	-0.02962	0.00425876	0.0381375	0.0172851	0.805385	22.6262	20.8779	27.7729	0.959554	0.970814	1.00427	1.03887	Chen et al.	0.977058
docosadienoate (22:2n6)	DEP	Inverse variance weighted (multiplicative random effects)	5e-06	5	-0.0609646	0.0087311	0.0784268	0.035559	0.80604	22.5292	21.2158	23.6034	0.885378	0.940857	1.00877	1.08158	Meta-analysis	0.977058
O-methylcatechol sulfate	DEP	Inverse variance weighted (multiplicative random effects)	5e-06	12	-0.0505321	-0.00562372	0.0392846	0.0229124	0.806112	23.3137	21.6606	26.1443	0.960471	0.950723	0.994392	1.04007	Hysi et al.	0.977058
Isoursodeoxycholate levels	DEP	Inverse variance weighted (multiplicative random effects)	5e-06	7	-0.0463947	-0.00514543	0.0361038	0.0210455	0.806851	24.3333	21.3105	36.0916	0.963738	0.954665	0.994868	1.03676	Chen et al.	0.977058
Citrulline to phosphate ratio	DEP	Inverse variance weighted (multiplicative random effects)	5e-06	22	-0.0257253	-0.00284243	0.0200405	0.0116749	0.807646	23.5683	20.8642	41.2415	0.954608	0.974603	0.997162	1.02024	Chen et al.	0.977058
Histidine to phosphate ratio	DEP	Inverse variance weighted (multiplicative random effects)	5e-06	17	-0.0289791	-0.00318441	0.0226103	0.0131606	0.808807	23.8276	21.0973	31.4759	0.955938	0.971437	0.996821	1.02287	Chen et al.	0.977058
5alpha-pregnan-3beta,20beta-diol monosulfate (1)	DEP	Inverse variance weighted (multiplicative random effects)	5e-08	5	-0.0430436	-0.00472887	0.0335858	0.0195483	0.808852	221.46	37.1137	848.069	0.995786	0.95787	0.995282	1.03416	Meta-analysis	0.977058
5alpha-androstan-3alpha,17beta-diol monosulfate (2) levels	DEP	Inverse variance weighted (multiplicative random effects)	5e-06	15	-0.0262509	0.00368016	0.0336112	0.015271	0.809563	34.4287	20.9051	207.782	0.971463	0.974091	1.00369	1.03418	Chen et al.	0.977058
threonine	MS	Inverse variance weighted (multiplicative random effects)	5e-08	9	-0.215191	-0.0349776	0.145236	0.0919455	0.703636	49.5474	33.982	78.8422	0.979895	0.806388	0.965627	1.15631	Meta-analysis	0.977175
N-palmitoyl-sphinganine (d18:0/16:0)	MS	Inverse variance weighted (multiplicative random effects)	5e-06	12	-0.209416	-0.0338784	0.141659	0.0895601	0.705225	29.9511	20.941	74.2709	0.966622	0.811058	0.966689	1.15218	Meta-analysis	0.977175
Andro steroid monosulfate C19H28O6S (1) levels	MS	Inverse variance weighted (multiplicative random effects)	5e-06	22	-0.0859635	0.0204886	0.126941	0.0543123	0.705998	45.206	19.9414	402.746	0.978226	0.917628	1.0207	1.13535	Chen et al.	0.977175
myristoleoylcarnitine*	MS	Inverse variance weighted (multiplicative random effects)	5e-06	13	-0.204666	-0.0330199	0.138626	0.0875744	0.706136	22.5691	15.447	31.7403	0.958472	0.81492	0.967519	1.14869	Hysi et al.	0.977175
erucate (22:1n9)	MS	Inverse variance weighted (multiplicative random effects)	5e-06	8	-0.276685	0.0658333	0.408352	0.174754	0.706383	24.9482	21.0245	31.2094	0.948935	0.758293	1.06805	1.50434	Meta-analysis	0.977175
6-bromotryptophan levels	BP	Inverse variance weighted (multiplicative random effects)	5e-08	6	-0.0219448	-0.00185568	0.0182334	0.0102495	0.856328	125.492	31.0527	399.282	0.989861	0.978294	0.998146	1.0184	Chen et al.	0.977257
(16 or 17)-methylstearate (a19:0 or i19:0) levels	PD	Inverse variance weighted (multiplicative random effects)	5e-06	11	-0.0639397	0.0699562	0.203852	0.0683142	0.305819	23.1204	20.8773	26.0829	0.960297	0.938062	1.07246	1.22612	Chen et al.	0.977328
1-dihomo-linolenylglycerol (20:3) levels	PD	Inverse variance weighted (multiplicative random effects)	5e-06	13	-0.0549416	0.0600085	0.174959	0.058648	0.306214	24.308	21.1013	30.0393	0.961452	0.94654	1.06185	1.1912	Chen et al.	0.977328
1-stearoyl-2-docosapentaenoyl-GPC (18:0/22:5n3)*	BP	Inverse variance weighted (multiplicative random effects)	5e-06	14	-0.171086	-0.0143662	0.142354	0.0799592	0.857413	29.8687	20.9495	78.6322	0.963576	0.842749	0.985737	1.15298	Hysi et al.	0.977338
ethylmalonate	BP	Inverse variance weighted (multiplicative random effects)	5e-08	10	-0.0457632	-0.00382182	0.0381196	0.0213987	0.858251	295.227	32.6803	1059.21	0.994557	0.955268	0.996185	1.03886	Meta-analysis	0.977338
2-piperidinone levels	BP	Inverse variance weighted (multiplicative random effects)	5e-06	11	-0.0761178	0.0075668	0.0912514	0.0426962	0.859332	23.3767	21.3136	28.7743	0.96103	0.926707	1.0076	1.09554	Chen et al.	0.977338
Ethylparaben sulfate levels	BP	Inverse variance weighted (multiplicative random effects)	5e-06	9	-0.112967	-0.00936198	0.0942432	0.0528598	0.859422	22.6186	21.0455	24.0628	0.93883	0.89318	0.990682	1.09883	Chen et al.	0.977338
3-hydroxydecanoate	MS	Inverse variance weighted (multiplicative random effects)	5e-06	18	-0.217667	-0.0349879	0.147691	0.0932034	0.707368	40.1735	20.8899	326.531	0.966837	0.804394	0.965617	1.15915	Meta-analysis	0.977461
sphingomyelin (d18:2/24:1, d18:1/24:2)*	MS	Inverse variance weighted (multiplicative random effects)	5e-08	5	-0.348866	-0.055865	0.237136	0.14949	0.708625	37.7507	31.1415	51.9794	0.957321	0.705488	0.945667	1.26761	Meta-analysis	0.977461
ribitol	MS	Inverse variance weighted (multiplicative random effects)	5e-06	16	-0.102017	0.0236611	0.149339	0.0641215	0.712125	61.2714	20.9778	560.774	0.98324	0.903014	1.02394	1.16107	Meta-analysis	0.977461
taurochenodeoxycholate	MS	Inverse variance weighted (multiplicative random effects)	5e-06	9	-0.367062	-0.0581204	0.250822	0.157623	0.712329	25.8759	20.9845	38.3061	0.965066	0.692766	0.943536	1.28508	Meta-analysis	0.977461
hydantoin-5-propionic acid	MS	Inverse variance weighted (multiplicative random effects)	5e-06	15	-0.0847932	0.0194185	0.12363	0.0531692	0.714947	24.9104	20.7957	47.9087	0.960761	0.918702	1.01961	1.1316	Hysi et al.	0.977461
Carnitine to palmitoylcarnitine (C16) ratio	MS	Inverse variance weighted (multiplicative random effects)	5e-06	17	-0.103695	-0.0162493	0.0711966	0.0446153	0.715701	28.0459	20.872	69.9529	0.964486	0.9015	0.983882	1.07379	Chen et al.	0.977461
palmitoyl sphingomyelin (d18:1/16:0)	MS	Inverse variance weighted (multiplicative random effects)	5e-08	8	-0.19625	0.0447528	0.285756	0.122961	0.715888	50.7459	33.579	81.2815	0.977802	0.821807	1.04577	1.33077	Meta-analysis	0.977461
1-stearoyl-2-arachidonoyl-GPC (18:0/20:4)	MS	Inverse variance weighted (multiplicative random effects)	5e-08	10	-0.0449427	0.0102321	0.0654068	0.0281504	0.716247	360.458	29.8931	3154.51	0.997015	0.956052	1.01028	1.06759	Meta-analysis	0.977461
arachidonoylcholine	MS	Inverse variance weighted (multiplicative random effects)	5e-06	7	-0.151118	0.0342358	0.21959	0.0945684	0.717336	67.1198	21.1038	337.721	0.985116	0.859746	1.03483	1.24557	Meta-analysis	0.977461
1-linolenoyl-GPC (18:3)*	MS	Inverse variance weighted (multiplicative random effects)	5e-06	14	-0.179544	0.0406744	0.260893	0.112356	0.717343	26.8085	20.9085	50.0132	0.926329	0.835651	1.04151	1.29809	Meta-analysis	0.977461
1-stearoyl-2-docosapentaenoyl-GPC (18:0/22:5n3)*	MS	Inverse variance weighted (multiplicative random effects)	5e-06	14	-0.151999	-0.0236716	0.104656	0.0654733	0.717691	29.8687	20.9495	78.6322	0.963576	0.858989	0.976606	1.11033	Hysi et al.	0.977461
2-hydroxydecanoate	MS	Inverse variance weighted (multiplicative random effects)	5e-06	14	-0.146477	0.0331288	0.212734	0.0916355	0.717704	27.5401	20.8828	90.643	0.964838	0.863746	1.03368	1.23706	Meta-analysis	0.977461
maltose	MS	Inverse variance weighted (multiplicative random effects)	5e-06	7	-0.203755	-0.0317099	0.140335	0.0877782	0.717913	23.456	21.3408	33.1646	0.962382	0.815662	0.968788	1.15066	Hysi et al.	0.977461
Adenosine 5'-monophosphate (AMP) to valine ratio	MS	Inverse variance weighted (multiplicative random effects)	5e-06	9	-0.236441	-0.036456	0.163529	0.102033	0.720871	22.3386	21.1874	23.5688	0.960198	0.789432	0.964201	1.17766	Chen et al.	0.977461
1-oleoyl-2-arachidonoyl-GPE (18:1/20:4) levels	MS	Inverse variance weighted (multiplicative random effects)	5e-08	7	-0.110935	-0.0171034	0.0767286	0.0478735	0.720895	164.608	30.7059	525.512	0.994787	0.894997	0.983042	1.07975	Chen et al.	0.977461
Androstenediol (3alpha, 17alpha) monosulfate (3) levels	MS	Inverse variance weighted (multiplicative random effects)	5e-08	7	-0.0331312	0.0073394	0.04781	0.0206483	0.722253	187.681	30.1503	524.156	0.995411	0.967412	1.00737	1.04897	Chen et al.	0.977461
ornithine	MS	Inverse variance weighted (multiplicative random effects)	5e-08	6	-0.214602	-0.0328207	0.148961	0.0927457	0.72343	46.3446	30.9625	104.236	0.981787	0.806862	0.967712	1.16063	Meta-analysis	0.977461
3-hydroxyoctanoylcarnitine (1) levels	MS	Inverse variance weighted (multiplicative random effects)	5e-06	9	-0.153139	0.0336856	0.220511	0.0953189	0.723789	26.4511	21.4006	40.7194	0.966294	0.85801	1.03426	1.24671	Chen et al.	0.977461
3-formylindole levels	MS	Inverse variance weighted (multiplicative random effects)	5e-08	5	-0.0438057	-0.00668445	0.0304368	0.0189394	0.724135	225.932	39.2912	728.015	0.985198	0.95714	0.993338	1.0309	Chen et al.	0.977461
2,3-dihydroxypyridine levels	MS	Inverse variance weighted (multiplicative random effects)	5e-06	11	-0.18106	-0.0274877	0.126084	0.078353	0.725724	21.9537	20.8388	23.0689	0.957065	0.834386	0.972887	1.13438	Chen et al.	0.977461
nicotinamide	MS	Inverse variance weighted (multiplicative random effects)	5e-06	10	-0.175527	0.0382133	0.251954	0.109051	0.726027	23.5483	20.9828	30.6687	0.959098	0.839015	1.03895	1.28654	Meta-analysis	0.977461
Taurine to cysteine ratio	MS	Inverse variance weighted (multiplicative random effects)	5e-06	8	-0.155613	0.033832	0.223277	0.0966557	0.726319	22.1184	20.924	24.8236	0.960379	0.85589	1.03441	1.25017	Chen et al.	0.977461
gamma-glutamyl-epsilon-lysine	MS	Inverse variance weighted (multiplicative random effects)	5e-06	16	-0.0922486	0.0200203	0.132289	0.05728	0.726702	22.7574	20.9774	25.3514	0.958754	0.911878	1.02022	1.14144	Hysi et al.	0.977461
creatinine	MS	Inverse variance weighted (multiplicative random effects)	5e-06	16	-0.227916	-0.0344819	0.158952	0.0986908	0.726795	24.3335	21.0206	38.716	0.958323	0.796191	0.966106	1.17228	Meta-analysis	0.977461
1-palmitoyl-2-docosahexaenoyl-GPC (16:0/22:6)	MS	Inverse variance weighted (multiplicative random effects)	5e-06	19	-0.122339	-0.0184034	0.0855322	0.0530283	0.728555	41.9484	20.7626	181.885	0.977389	0.884848	0.981765	1.0893	Meta-analysis	0.977461
Nisinate (24:6n3) levels	MS	Inverse variance weighted (multiplicative random effects)	5e-06	10	-0.0547264	0.0117247	0.0781758	0.0339036	0.729474	26.4294	21.349	50.1404	0.965519	0.946744	1.01179	1.08131	Chen et al.	0.977461
Inosine 5'-monophosphate (IMP) to phosphate ratio	MS	Inverse variance weighted (multiplicative random effects)	5e-06	10	-0.0991883	-0.0147649	0.0696586	0.0430732	0.73176	22.3934	21.0134	23.7657	0.959204	0.905572	0.985344	1.07214	Chen et al.	0.977461
Phenylacetylglutamate levels	MS	Inverse variance weighted (multiplicative random effects)	5e-06	11	-0.14885	-0.0220879	0.104675	0.0646748	0.732711	28.9719	21.2196	94.4797	0.965523	0.861698	0.978154	1.11035	Chen et al.	0.977461
andro steroid monosulfate (1)*	MS	Inverse variance weighted (multiplicative random effects)	5e-06	15	-0.106342	0.0224221	0.151186	0.0656959	0.732877	71.0428	20.9685	564.104	0.986789	0.899117	1.02268	1.16321	Hysi et al.	0.977461
Hydroxyasparagine levels	MS	Inverse variance weighted (multiplicative random effects)	5e-06	11	-0.118085	-0.0175	0.0830852	0.051319	0.733101	23.6614	20.8816	28.8607	0.958624	0.88862	0.982652	1.08663	Chen et al.	0.977461
Ornithine to glutamate ratio	MS	Inverse variance weighted (multiplicative random effects)	5e-06	11	-0.221582	-0.0328334	0.155915	0.0963002	0.733142	23.7104	20.9609	34.3564	0.961605	0.80125	0.9677	1.16873	Chen et al.	0.977461
1-stearoyl-GPE (18:0)	MS	Inverse variance weighted (multiplicative random effects)	5e-08	7	-0.12762	-0.0188351	0.0899494	0.0555023	0.734341	128.027	39.0888	299.182	0.993304	0.880188	0.981341	1.09412	Meta-analysis	0.977461
1-oleoyl-GPG (18:1) levels	MS	Inverse variance weighted (multiplicative random effects)	5e-06	10	-0.0737338	0.0154158	0.104565	0.0454845	0.734667	70.9907	21.4367	442.797	0.97747	0.928919	1.01554	1.11023	Chen et al.	0.977461
2-methylserine levels	MS	Inverse variance weighted (multiplicative random effects)	5e-06	9	-0.105673	0.0216585	0.14899	0.0649651	0.738842	23.7218	22.1258	27.2646	0.961618	0.899719	1.02189	1.16066	Chen et al.	0.977461
5-oxoproline to citrate ratio	MS	Inverse variance weighted (multiplicative random effects)	5e-06	7	-0.0926283	-0.0134425	0.0657434	0.0404009	0.73934	146.399	21.351	867.134	0.991932	0.911532	0.986647	1.06795	Chen et al.	0.977461
N-acetyltaurine	MS	Inverse variance weighted (multiplicative random effects)	5e-06	13	-0.106951	0.0218021	0.150555	0.0656902	0.73997	40.7064	20.8276	159.879	0.975053	0.89857	1.02204	1.16248	Meta-analysis	0.977461
creatine	MS	Inverse variance weighted (multiplicative random effects)	5e-06	14	-0.133397	-0.0192703	0.0948562	0.0582278	0.740684	49.4212	21.0815	311.247	0.980702	0.875118	0.980914	1.0995	Meta-analysis	0.977461
1-stearoyl-2-oleoyl-GPE (18:0/18:1)	MS	Inverse variance weighted (multiplicative random effects)	5e-08	7	-0.151379	-0.0218599	0.107659	0.0660813	0.740793	133.211	35.8979	327.311	0.993552	0.859522	0.978377	1.11367	Meta-analysis	0.977461
3-ureidopropionate	MS	Inverse variance weighted (multiplicative random effects)	5e-06	14	-0.289444	-0.0416131	0.206218	0.126445	0.742079	27.1915	20.9015	80.5186	0.96499	0.748679	0.959241	1.22902	Meta-analysis	0.977461
galactonate	MS	Inverse variance weighted (multiplicative random effects)	5e-06	7	-0.384356	-0.0549137	0.274529	0.168083	0.74389	24.8374	21.1432	37.3657	0.9564	0.680889	0.946567	1.31591	Meta-analysis	0.977461
cys-gly, oxidized	MS	Inverse variance weighted (multiplicative random effects)	5e-06	15	-0.131666	-0.0188093	0.0940477	0.0575801	0.743923	95.3807	20.838	906.742	0.990176	0.876633	0.981366	1.09861	Meta-analysis	0.977461
Alanine to asparagine ratio	MS	Inverse variance weighted (multiplicative random effects)	5e-08	5	-0.110699	-0.0156399	0.0794191	0.0484995	0.747092	122.226	30.4933	471.224	0.989239	0.895208	0.984482	1.08266	Chen et al.	0.977461
1-linoleoyl-GPI (18:2)*	MS	Inverse variance weighted (multiplicative random effects)	5e-06	13	-0.119413	0.023495	0.166403	0.0729122	0.747273	54.8225	20.7936	200.17	0.981325	0.887441	1.02377	1.18105	Meta-analysis	0.977461
N6,N6-dimethyllysine levels	MS	Inverse variance weighted (multiplicative random effects)	5e-06	13	-0.0338734	0.00666457	0.0472025	0.0206826	0.747278	168.109	21.1917	1764.84	0.991497	0.966694	1.00669	1.04833	Chen et al.	0.977461
Pimeloylcarnitine/3-methyladipoylcarnitine (C7-DC) levels	MS	Inverse variance weighted (multiplicative random effects)	5e-06	13	-0.0725657	0.0142546	0.101075	0.0442961	0.747602	41.374	20.9166	111.333	0.977335	0.930005	1.01436	1.10636	Chen et al.	0.977461
caffeine	MS	Inverse variance weighted (multiplicative random effects)	5e-06	12	-0.170068	0.0333946	0.236858	0.103808	0.747683	22.2645	16.0698	26.328	0.95838	0.843607	1.03396	1.26726	Meta-analysis	0.977461
1-pentadecanoyl-GPC (15:0)*	MS	Inverse variance weighted (multiplicative random effects)	5e-06	10	-0.139665	0.0272737	0.194212	0.0851726	0.748804	21.5527	20.8861	22.5097	0.958232	0.86965	1.02765	1.21435	Hysi et al.	0.977461
Phosphate to fructose ratio	MS	Inverse variance weighted (multiplicative random effects)	5e-06	8	-0.187631	0.0363839	0.260398	0.114293	0.750228	23.2149	21.1005	26.3725	0.962016	0.828921	1.03705	1.29745	Chen et al.	0.977461
Histidine to phosphate ratio	MS	Inverse variance weighted (multiplicative random effects)	5e-06	16	-0.0730127	0.014145	0.101303	0.0444682	0.750415	23.9347	21.0973	31.4759	0.956611	0.929589	1.01425	1.10661	Chen et al.	0.977461
3,4-dihydroxybutyrate levels	MS	Inverse variance weighted (multiplicative random effects)	5e-06	11	-0.119703	-0.0166603	0.0863827	0.052573	0.75132	34.3518	20.9913	147.544	0.973535	0.887184	0.983478	1.09022	Chen et al.	0.977461
N-acetylisoleucine levels	MS	Inverse variance weighted (multiplicative random effects)	5e-06	8	-0.0995603	0.0191905	0.137941	0.0605871	0.75144	22.076	20.9824	24.6782	0.9603	0.905235	1.01938	1.14791	Chen et al.	0.977461
gluconate	MS	Inverse variance weighted (multiplicative random effects)	5e-06	14	-0.174452	-0.0242503	0.125951	0.0766333	0.751664	27.3432	20.1034	86.2695	0.965581	0.839918	0.976041	1.13423	Meta-analysis	0.977461
1-arachidonylglycerol (20:4) levels	MS	Inverse variance weighted (multiplicative random effects)	5e-06	13	-0.103422	0.0198952	0.143212	0.0629168	0.75184	43.2449	20.9571	285.234	0.977896	0.901747	1.02009	1.15397	Chen et al.	0.977461
2-hydroxy-4-(methylthio)butanoic acid levels	MS	Inverse variance weighted (multiplicative random effects)	5e-06	14	-0.103091	0.0198203	0.142732	0.0627099	0.751955	34.4906	20.9684	131.116	0.972657	0.902045	1.02002	1.15342	Chen et al.	0.977461
Cysteine to 5-oxoproline ratio	MS	Inverse variance weighted (multiplicative random effects)	5e-06	11	-0.0868288	0.0166519	0.120133	0.0527962	0.752459	65.6807	20.8443	478.617	0.985425	0.916834	1.01679	1.12765	Chen et al.	0.977461
4-hydroxyphenylacetylglutamine levels	MS	Inverse variance weighted (multiplicative random effects)	5e-06	14	-0.113824	-0.0157774	0.082269	0.0500237	0.752459	24.895	21.0894	49.1254	0.951399	0.892415	0.984346	1.08575	Chen et al.	0.977461
oleoyl ethanolamide	MS	Inverse variance weighted (multiplicative random effects)	5e-06	9	-0.13494	0.0257698	0.186479	0.0819946	0.753303	85.7296	20.9668	578.958	0.986943	0.873769	1.0261	1.205	Meta-analysis	0.977461
arabonate/xylonate	MS	Inverse variance weighted (multiplicative random effects)	5e-06	9	-0.16897	0.0321889	0.233348	0.102632	0.753799	44.328	21.2789	153.994	0.978632	0.844534	1.03271	1.26282	Meta-analysis	0.977461
2-naphthol sulfate levels	MS	Inverse variance weighted (multiplicative random effects)	5e-06	12	-0.0778658	-0.0106825	0.0565009	0.0342772	0.755307	23.3829	20.9694	26.7083	0.948309	0.925089	0.989374	1.05813	Chen et al.	0.977461
Aspartate to asparagine ratio	MS	Inverse variance weighted (multiplicative random effects)	5e-06	11	-0.0963262	-0.013192	0.0699422	0.0424154	0.755787	43.2033	20.8901	169.571	0.978541	0.908168	0.986895	1.07245	Chen et al.	0.977461
N-lactoyl valine levels	MS	Inverse variance weighted (multiplicative random effects)	5e-06	11	-0.107013	0.0201624	0.147338	0.0648856	0.756	20.7743	13.8909	22.6548	0.951762	0.898514	1.02037	1.15875	Chen et al.	0.977461
Trans 3,4-methyleneheptanoate levels	MS	Inverse variance weighted (multiplicative random effects)	5e-06	10	-0.170134	-0.0232602	0.123613	0.0749355	0.756255	24.6382	20.9706	38.2032	0.960839	0.843552	0.977008	1.13158	Chen et al.	0.977461
Bilirubin degradation product, C17H18N2O4 (2) levels	MS	Inverse variance weighted (multiplicative random effects)	5e-06	11	-0.073757	0.0137778	0.101313	0.0446606	0.757702	109.12	17.228	921.934	0.989931	0.928897	1.01387	1.10662	Chen et al.	0.977461
Lignoceroylcarnitine (C24) levels	MS	Inverse variance weighted (multiplicative random effects)	5e-06	14	-0.0746431	-0.0101451	0.0543529	0.0329072	0.757858	55.1702	20.9481	317.096	0.982128	0.928075	0.989906	1.05586	Chen et al.	0.977461
glycocholenate sulfate*	MS	Inverse variance weighted (multiplicative random effects)	5e-08	9	-0.0940086	-0.0127665	0.0684757	0.0414501	0.758085	315.987	31.1095	1660	0.997065	0.910275	0.987315	1.07087	Meta-analysis	0.977461
Phosphate to glycerol ratio	MS	Inverse variance weighted (multiplicative random effects)	5e-06	7	-0.163182	0.030351	0.223883	0.0987411	0.758555	22.4801	20.9385	24.7288	0.959577	0.849437	1.03082	1.25093	Chen et al.	0.977461
Adenosine 5'-monophosphate (AMP) to proline ratio	MS	Inverse variance weighted (multiplicative random effects)	5e-06	7	-0.101163	-0.0136848	0.0737929	0.0446315	0.759134	29.7017	21.3397	72.4913	0.957638	0.903786	0.986408	1.07658	Chen et al.	0.977461
N-acetylglutamate	MS	Inverse variance weighted (multiplicative random effects)	5e-06	8	-0.197449	-0.0265492	0.14435	0.0871937	0.760758	36.5021	22.3471	85.7391	0.974509	0.820822	0.9738	1.15529	Meta-analysis	0.977461
ergothioneine	MS	Inverse variance weighted (multiplicative random effects)	5e-06	6	-0.245932	-0.0330245	0.179883	0.108626	0.761113	69.8044	21.5996	184.525	0.930779	0.781975	0.967515	1.19708	Meta-analysis	0.977461
EDTA	MS	Inverse variance weighted (multiplicative random effects)	5e-06	8	-0.328098	-0.0440314	0.240035	0.144932	0.761275	23.7303	21.3699	26.7089	0.962858	0.720292	0.956924	1.27129	Meta-analysis	0.977461
Octadecenedioate (C18:1-DC) levels	MS	Inverse variance weighted (multiplicative random effects)	5e-06	13	-0.0519759	0.00951474	0.0710054	0.0313728	0.761676	80.8439	21.0108	573.502	0.986648	0.949352	1.00956	1.07359	Chen et al.	0.977461
2-hydroxyhippurate levels	MS	Inverse variance weighted (multiplicative random effects)	5e-06	10	-0.130782	0.0238309	0.178444	0.0788843	0.762576	22.9659	21.7252	25.5675	0.96079	0.877409	1.02412	1.19536	Chen et al.	0.977461
2-linoleoyl-GPE (18:2)*	MS	Inverse variance weighted (multiplicative random effects)	5e-06	18	-0.0859991	0.0155997	0.117198	0.0518361	0.763458	31.0671	20.8012	164.014	0.9695	0.917595	1.01572	1.12434	Hysi et al.	0.977461
Adenosine 5'-diphosphate (ADP) to gluconate ratio	MS	Inverse variance weighted (multiplicative random effects)	5e-06	9	-0.208538	-0.0276969	0.153144	0.0922656	0.764035	22.5348	20.9539	26.0093	0.960541	0.811771	0.972683	1.16549	Chen et al.	0.977461
serotonin	MS	Inverse variance weighted (multiplicative random effects)	5e-06	10	-0.171129	0.0307323	0.232594	0.102991	0.765399	25.0769	21.0703	39.9971	0.964067	0.842712	1.03121	1.26187	Meta-analysis	0.977461
4-methoxyphenol sulfate levels	MS	Inverse variance weighted (multiplicative random effects)	5e-06	11	-0.117887	0.020904	0.159695	0.0708117	0.767837	23.8568	21.0569	32.6787	0.961842	0.888797	1.02112	1.17315	Chen et al.	0.977461
Adenosine 5'-diphosphate (ADP) to creatine ratio	MS	Inverse variance weighted (multiplicative random effects)	5e-06	12	-0.114183	0.0201598	0.154503	0.0685425	0.768665	23.5771	20.8767	37.287	0.959614	0.892094	1.02036	1.16708	Chen et al.	0.977461
N2-acetyl,N6-methyllysine levels	MS	Inverse variance weighted (multiplicative random effects)	5e-08	6	-0.0395197	-0.00514561	0.0292284	0.0175378	0.769215	476.266	31.6483	1460.5	0.997219	0.961251	0.994868	1.02966	Chen et al.	0.977461
Lithocholate sulfate (1) levels	MS	Inverse variance weighted (multiplicative random effects)	5e-06	17	-0.134836	-0.0175256	0.0997842	0.059852	0.769662	35.151	20.9197	116.214	0.971985	0.87386	0.982627	1.10493	Chen et al.	0.977461
Sulfate of piperine metabolite C18H21NO3 (1) levels	MS	Inverse variance weighted (multiplicative random effects)	5e-06	9	-0.199049	-0.025822	0.147405	0.0883809	0.770159	24.7026	20.8738	44.0591	0.957918	0.81951	0.974509	1.15882	Chen et al.	0.977461
3-hydroxy-2-ethylpropionate	MS	Inverse variance weighted (multiplicative random effects)	5e-06	17	-0.181731	-0.0235221	0.134687	0.0807188	0.770739	30.3046	20.9797	77.3047	0.968015	0.833826	0.976752	1.14418	Meta-analysis	0.977461
3b-hydroxy-5-cholenoic acid levels	MS	Inverse variance weighted (multiplicative random effects)	5e-06	13	-0.156617	-0.020266	0.116085	0.0695667	0.770809	26.1621	20.938	50.9506	0.964716	0.855032	0.979938	1.12309	Chen et al.	0.977461
Adenosine 5'-diphosphate (ADP) to tyrosine ratio	MS	Inverse variance weighted (multiplicative random effects)	5e-06	8	-0.219225	-0.0283258	0.162574	0.0973976	0.771184	23.0689	20.9027	26.748	0.961971	0.803141	0.972072	1.17653	Chen et al.	0.977461
Fructosyllysine levels	MS	Inverse variance weighted (multiplicative random effects)	5e-06	13	-0.113214	-0.014598	0.0840178	0.0503142	0.771712	23.4072	21.0416	28.1653	0.960121	0.89296	0.985508	1.08765	Chen et al.	0.977461
12,13-DiHOME	MS	Inverse variance weighted (multiplicative random effects)	5e-06	5	-0.316304	0.0547655	0.425835	0.189321	0.772372	22.7739	21.0949	25.3317	0.957724	0.728838	1.05629	1.53087	Meta-analysis	0.977461
Choline phosphate to choline ratio	ALS	Inverse variance weighted (multiplicative random effects)	5e-06	12	-0.0879065	0.00810351	0.104113	0.0489847	0.868606	27.9105	20.8614	59.599	0.958199	0.915847	1.00814	1.10973	Chen et al.	0.977655
phenylpyruvate	BP	Inverse variance weighted (multiplicative random effects)	5e-08	5	-0.084199	0.00829413	0.100787	0.0471904	0.860483	60.097	30.9031	116.28	0.986254	0.919248	1.00833	1.10604	Meta-analysis	0.977685
malate	BP	Inverse variance weighted (multiplicative random effects)	5e-06	13	-0.0913919	0.00893506	0.109262	0.0511872	0.861428	41.5681	20.9817	146.231	0.976381	0.91266	1.00898	1.11545	Meta-analysis	0.977899
Glyco-beta-muricholate levels	DEP	Inverse variance weighted (multiplicative random effects)	5e-06	13	-0.0244093	-0.00265257	0.0191042	0.0111004	0.811135	58.221	21.9053	433.448	0.982474	0.975886	0.997351	1.01929	Chen et al.	0.978045
Glycine conjugate of C10H14O2 (1) levels	DEP	Inverse variance weighted (multiplicative random effects)	5e-06	11	-0.0284687	0.00386111	0.0361909	0.0164948	0.814923	43.7396	21.592	153.008	0.979175	0.971933	1.00387	1.03685	Chen et al.	0.978294
erythronate*	DEP	Inverse variance weighted (multiplicative random effects)	5e-06	17	-0.0261261	0.00348674	0.0330996	0.0151086	0.817487	42.1719	21.2332	224.611	0.977556	0.974212	1.00349	1.03365	Meta-analysis	0.978294
N2,N2-dimethylguanosine	DEP	Inverse variance weighted (multiplicative random effects)	5e-06	9	-0.0640115	-0.00671122	0.0505891	0.0292349	0.818432	22.3167	21.1025	25	0.958419	0.937994	0.993311	1.05189	Meta-analysis	0.978294
P-cresol glucuronide levels	DEP	Inverse variance weighted (multiplicative random effects)	5e-06	15	-0.0328421	-0.00343608	0.0259699	0.0150031	0.818849	24.9014	20.9075	57.6763	0.962332	0.967691	0.99657	1.02631	Chen et al.	0.978294
3-hydroxylaurate	DEP	Inverse variance weighted (multiplicative random effects)	5e-06	18	-0.0234911	0.0030972	0.0296855	0.0135655	0.819401	27.4077	20.9955	94.0057	0.963112	0.976783	1.0031	1.03013	Meta-analysis	0.978294
aconitate [cis or trans]	DEP	Inverse variance weighted (multiplicative random effects)	5e-06	12	-0.040038	-0.00417507	0.0316879	0.0182974	0.819508	26.2415	21.0572	38.1257	0.965018	0.960753	0.995834	1.0322	Meta-analysis	0.978294
cysteine	DEP	Inverse variance weighted (multiplicative random effects)	5e-06	15	-0.0326712	0.00430329	0.0412778	0.0188646	0.819557	23.0895	20.8328	31.6272	0.957466	0.967857	1.00431	1.04214	Meta-analysis	0.978294
oleoylcholine	DEP	Inverse variance weighted (multiplicative random effects)	5e-06	13	-0.0482045	0.00633656	0.0608776	0.0278271	0.81987	22.0271	13.2654	26.5579	0.955672	0.952939	1.00636	1.06277	Meta-analysis	0.978294
2,2'-Methylenebis(6-tert-butyl-p-cresol) levels	DEP	Inverse variance weighted (multiplicative random effects)	5e-06	11	-0.0243442	-0.00253339	0.0192775	0.011128	0.819911	23.7814	21.0353	30.365	0.959837	0.97595	0.99747	1.01946	Chen et al.	0.978294
Succinate to acetoacetate ratio	DEP	Inverse variance weighted (multiplicative random effects)	5e-06	8	-0.0319953	0.00418879	0.0403729	0.0184613	0.820505	23.1345	21.3385	27.3514	0.961876	0.968511	1.0042	1.0412	Chen et al.	0.978294
Spermidine to pyruvate ratio	DEP	Inverse variance weighted (multiplicative random effects)	5e-06	8	-0.0439188	-0.00455144	0.0348159	0.0200854	0.820731	24.4638	20.9158	36.5514	0.944936	0.957032	0.995459	1.03543	Chen et al.	0.978294
lysine	DEP	Inverse variance weighted (multiplicative random effects)	5e-08	6	-0.0388017	-0.0040184	0.030765	0.0177466	0.820866	68.2155	30.3912	121.926	0.987279	0.961941	0.99599	1.03124	Meta-analysis	0.978294
1-palmitoyl-2-eicosapentaenoyl-GPE (16:0/20:5)*	DEP	Inverse variance weighted (multiplicative random effects)	5e-06	14	-0.0250367	0.00326395	0.0315646	0.0144391	0.821163	51.8516	21.1488	305.415	0.981389	0.975274	1.00327	1.03207	Hysi et al.	0.978294
1-stearoyl-2-dihomo-linolenoyl-GPC (18:0/20:3n3 or 6)*	ANX	Inverse variance weighted (multiplicative random effects)	5e-06	19	-0.040939	0.00317779	0.0472946	0.0225086	0.887727	38.0552	20.8911	182.91	0.973575	0.959888	1.00318	1.04843	Hysi et al.	0.978563
urea	ANX	Inverse variance weighted (multiplicative random effects)	5e-06	16	-0.0572787	-0.00379414	0.0496904	0.027288	0.889418	23.5294	20.8348	28.7884	0.95903	0.944331	0.996213	1.05095	Meta-analysis	0.978563
Theophylline to theobromine ratio	ANX	Inverse variance weighted (multiplicative random effects)	5e-06	10	-0.0581238	-0.00381428	0.0504952	0.0277089	0.890513	22.8632	20.9733	27.504	0.955188	0.943533	0.996193	1.05179	Chen et al.	0.978563
succinimide	ANX	Inverse variance weighted (multiplicative random effects)	5e-06	14	-0.0392013	0.00295762	0.0451165	0.0215097	0.890634	66.7726	20.9495	633.292	0.985533	0.961557	1.00296	1.04615	Meta-analysis	0.978563
N1-Methyl-2-pyridone-5-carboxamide	ANX	Inverse variance weighted (multiplicative random effects)	5e-06	9	-0.0460281	0.00343773	0.0529036	0.0252377	0.891652	24.4347	21.0596	31.7121	0.96266	0.955015	1.00344	1.05433	Hysi et al.	0.978563
Alpha-ketoglutarate to kynurenine ratio	ANX	Inverse variance weighted (multiplicative random effects)	5e-06	17	-0.0429637	-0.00277796	0.0374078	0.0205029	0.892224	29.1021	21.0696	77.7979	0.967522	0.957946	0.997226	1.03812	Chen et al.	0.978563
Bilirubin degradation product, C17H18N2O4 (3) levels	ANX	Inverse variance weighted (multiplicative random effects)	5e-06	12	-0.0329481	-0.0020869	0.0287743	0.0157455	0.894558	106.359	20.9591	988.319	0.990269	0.967589	0.997915	1.02919	Chen et al.	0.978563
Adenosine 5'-diphosphate (ADP) levels	ANX	Inverse variance weighted (multiplicative random effects)	5e-06	15	-0.0305977	0.00221309	0.0350238	0.0167402	0.894824	22.5243	21.0667	25.0352	0.95792	0.969866	1.00222	1.03564	Chen et al.	0.978563
3-acetylphenol sulfate levels	ANX	Inverse variance weighted (multiplicative random effects)	5e-06	10	-0.0435516	0.00313815	0.0498279	0.0238213	0.895192	22.5569	21.414	28.7347	0.950124	0.957383	1.00314	1.05109	Chen et al.	0.978563
3-hydroxyoctanoate	ANX	Inverse variance weighted (multiplicative random effects)	5e-06	14	-0.0559293	-0.0035027	0.0489239	0.0267483	0.895814	30.9048	20.9393	124.001	0.969723	0.945606	0.996503	1.05014	Meta-analysis	0.978563
Androstenediol (3beta,17beta) disulfate (2) levels	ANX	Inverse variance weighted (multiplicative random effects)	5e-06	27	-0.0406428	0.00289749	0.0464378	0.0222144	0.896224	29.03	21.0147	131.492	0.966657	0.960172	1.0029	1.04753	Chen et al.	0.978563
2-methylserine levels	ANX	Inverse variance weighted (multiplicative random effects)	5e-06	12	-0.0285334	0.0020135	0.0325605	0.0155852	0.897204	23.4876	21.5637	27.2646	0.960589	0.97187	1.00202	1.0331	Chen et al.	0.978563
linoleoylcarnitine*	ANX	Inverse variance weighted (multiplicative random effects)	5e-06	18	-0.0400822	-0.0024736	0.035135	0.0191881	0.897426	41.3306	20.9255	287.485	0.977144	0.96071	0.997529	1.03576	Hysi et al.	0.978563
taurocholenate sulfate	ANX	Inverse variance weighted (multiplicative random effects)	5e-08	11	-0.0281262	0.00197651	0.0320793	0.0153585	0.897602	129.404	31.2771	727.1	0.992828	0.972266	1.00198	1.0326	Meta-analysis	0.978563
Indolin-2-one levels	ANX	Inverse variance weighted (multiplicative random effects)	5e-06	8	-0.0376226	0.00263395	0.0428905	0.0205391	0.897958	33.2345	21.1752	104.489	0.971993	0.963076	1.00264	1.04382	Chen et al.	0.978563
Alpha-ketobutyrate to 3-methyl-2-oxovalerate ratio	ALS	Inverse variance weighted (multiplicative random effects)	5e-06	8	-0.1396	-0.0105573	0.118485	0.0658379	0.872603	23.7033	20.9982	27.8843	0.962881	0.869706	0.989498	1.12579	Chen et al.	0.978659
(N(1) + N(8))-acetylspermidine levels	ALS	Inverse variance weighted (multiplicative random effects)	5e-08	6	-0.0476924	-0.00360442	0.0404836	0.0224939	0.872692	126.385	29.9621	267.224	0.993389	0.953427	0.996402	1.04131	Chen et al.	0.978659
citrate	ALS	Inverse variance weighted (multiplicative random effects)	5e-08	6	-0.101414	-0.00761251	0.0861889	0.0478578	0.873618	60.6225	30.5225	86.6465	0.983428	0.903559	0.992416	1.09001	Meta-analysis	0.978659
Phosphate to tyrosine ratio	ALS	Inverse variance weighted (multiplicative random effects)	5e-06	20	-0.0853953	-0.00639859	0.0725982	0.0403045	0.873861	26.2077	20.9105	76.4743	0.963732	0.918149	0.993622	1.0753	Chen et al.	0.978659
Ornithine to phosphate ratio	ALS	Inverse variance weighted (multiplicative random effects)	5e-06	9	-0.0897761	-0.00672182	0.0763324	0.0423746	0.873962	25.4124	20.8702	40.9605	0.954786	0.914136	0.993301	1.07932	Chen et al.	0.978659
5-dodecenoylcarnitine (C12:1) levels	ALS	Inverse variance weighted (multiplicative random effects)	5e-06	13	-0.0684071	0.00597915	0.0803654	0.0379522	0.874816	24.7549	20.9992	45.2767	0.960621	0.93388	1.006	1.08368	Chen et al.	0.978659
oleoylcholine	ALS	Inverse variance weighted (multiplicative random effects)	5e-06	13	-0.102777	0.00894617	0.120669	0.0570014	0.875287	22.4691	19.0109	26.5579	0.956534	0.902328	1.00899	1.12825	Meta-analysis	0.978659
taurocholate	ALS	Inverse variance weighted (multiplicative random effects)	5e-06	9	-0.165532	0.0143739	0.19428	0.0917887	0.875562	22.892	21.0033	26.9779	0.961101	0.847443	1.01448	1.21444	Meta-analysis	0.978659
Citraconate/glutaconate levels	ALS	Inverse variance weighted (multiplicative random effects)	5e-06	13	-0.102083	0.00880079	0.119685	0.0565734	0.876377	23.4998	21.0641	28.1101	0.958231	0.902955	1.00884	1.12714	Chen et al.	0.978722
isobutyrylcarnitine	ALS	Inverse variance weighted (multiplicative random effects)	5e-08	5	-0.0786194	-0.00572295	0.0671735	0.0371921	0.877708	239.92	48.5058	555.55	0.996181	0.924392	0.994293	1.06948	Hysi et al.	0.979361
methyl-4-hydroxybenzoate sulfate	DEP	Inverse variance weighted (multiplicative random effects)	5e-06	13	-0.0259386	0.00334434	0.0326273	0.0149403	0.822876	24.1476	21.0747	44.6314	0.961772	0.974395	1.00335	1.03317	Meta-analysis	0.979434
1-pentadecanoyl-2-docosahexaenoyl-GPC (15:0/22:6)*	ANX	Inverse variance weighted (multiplicative random effects)	5e-06	16	-0.0645919	-0.00390963	0.0567726	0.0309603	0.899511	23.8958	21.0345	44.7906	0.955821	0.93745	0.996098	1.05842	Hysi et al.	0.979434
cortisol	MS	Inverse variance weighted (multiplicative random effects)	5e-06	12	-0.269831	-0.0343728	0.201085	0.120132	0.774782	29.1577	20.9741	97.1419	0.965687	0.763509	0.966211	1.22273	Meta-analysis	0.979529
Adenosine 5'-diphosphate (ADP) to fructose ratio	AD	Inverse variance weighted (multiplicative random effects)	5e-06	15	-0.031753	0.00935591	0.0504648	0.0209739	0.655544	22.5806	20.9881	26.9025	0.955144	0.968746	1.0094	1.05176	Chen et al.	0.979631
deoxycholate	AD	Inverse variance weighted (multiplicative random effects)	5e-06	17	-0.0738183	0.0214163	0.116651	0.0485891	0.659383	26.4707	20.8896	61.2076	0.964379	0.92884	1.02165	1.12373	Meta-analysis	0.979631
Adenosine 5'-monophosphate (AMP) to citrate ratio	AD	Inverse variance weighted (multiplicative random effects)	5e-06	7	-0.101432	0.0293111	0.160054	0.0667058	0.660365	22.9381	21.0443	24.9825	0.956441	0.903542	1.02974	1.17357	Chen et al.	0.979631
Acetoacetate levels	AD	Inverse variance weighted (multiplicative random effects)	5e-06	11	-0.0568518	0.0163533	0.0895584	0.0373496	0.661499	23.3716	21.6066	27.7974	0.961031	0.944734	1.01649	1.09369	Chen et al.	0.979631
Sphingadienine levels	AD	Inverse variance weighted (multiplicative random effects)	5e-06	11	-0.0318168	0.00914685	0.0501105	0.0208998	0.661639	23.7037	20.8607	40.4875	0.955551	0.968684	1.00919	1.05139	Chen et al.	0.979631
Glutamate to cysteine ratio	AD	Inverse variance weighted (multiplicative random effects)	5e-06	13	-0.0560782	0.016111	0.0883002	0.0368312	0.661801	24.2926	21.2632	34.6908	0.961574	0.945465	1.01624	1.09232	Chen et al.	0.979631
3-methylxanthine	AD	Inverse variance weighted (multiplicative random effects)	5e-06	16	-0.0535024	0.0153574	0.0842172	0.0351326	0.662018	29.35	20.9592	108.314	0.968058	0.947904	1.01548	1.08787	Meta-analysis	0.979631
Glucuronate to androsterone glucuronide ratio	AD	Inverse variance weighted (multiplicative random effects)	5e-06	13	-0.071359	-0.0130042	0.0453506	0.0297729	0.662271	97.4872	20.9605	893.972	0.99043	0.931128	0.98708	1.04639	Chen et al.	0.979631
glycoursodeoxycholate	AD	Inverse variance weighted (multiplicative random effects)	5e-06	8	-0.208129	-0.0379281	0.132273	0.0868371	0.662276	23.6311	20.9525	30.6588	0.959931	0.812102	0.962782	1.14142	Meta-analysis	0.979631
Ceramide (d18:1/17:0, d17:1/18:0) levels	AD	Inverse variance weighted (multiplicative random effects)	5e-06	12	-0.0460828	0.0130836	0.07225	0.030187	0.66471	24.8775	21.1885	42.0206	0.957599	0.954963	1.01317	1.07492	Chen et al.	0.979631
N-lactoyl tyrosine levels	AD	Inverse variance weighted (multiplicative random effects)	5e-06	10	-0.0852307	0.0241446	0.13352	0.0558037	0.665254	22.5291	21.26	25.0168	0.950079	0.9183	1.02444	1.14284	Chen et al.	0.979631
retinol (Vitamin A)	AD	Inverse variance weighted (multiplicative random effects)	5e-06	13	-0.113935	-0.0205219	0.072891	0.0476597	0.666764	36.3351	20.8657	91.2893	0.972661	0.892316	0.979687	1.07561	Meta-analysis	0.979631
Adenosine 5'-monophosphate (AMP) to phosphate ratio	AD	Inverse variance weighted (multiplicative random effects)	5e-06	11	-0.0933142	-0.016788	0.0597381	0.039044	0.667212	21.7577	20.8989	23.6621	0.949396	0.910907	0.983352	1.06156	Chen et al.	0.979631
3-hydroxybutyroylglycine levels	AD	Inverse variance weighted (multiplicative random effects)	5e-06	14	-0.0502711	-0.00903709	0.0321969	0.0210377	0.667512	60.398	20.9949	445.62	0.975597	0.950972	0.991004	1.03272	Chen et al.	0.979631
(N(1) + N(8))-acetylspermidine levels	AD	Inverse variance weighted (multiplicative random effects)	5e-08	6	-0.0932022	-0.0167187	0.0597648	0.0390222	0.66833	126.385	29.9621	267.224	0.993389	0.911009	0.98342	1.06159	Chen et al.	0.979631
Ethylparaben sulfate levels	AD	Inverse variance weighted (multiplicative random effects)	5e-06	10	-0.084509	-0.0150923	0.0543245	0.0354167	0.67001	22.4712	21.0455	24.0628	0.944432	0.918963	0.985021	1.05583	Chen et al.	0.979631
Docosatrienoate (22:3n6) levels	AD	Inverse variance weighted (multiplicative random effects)	5e-06	10	-0.0630709	0.0173635	0.0977979	0.041038	0.672216	29.1544	21.9606	81.8341	0.960691	0.938877	1.01752	1.10274	Chen et al.	0.979631
Spermidine to ergothioneine ratio	AD	Inverse variance weighted (multiplicative random effects)	5e-06	11	-0.0504818	0.0138843	0.0782504	0.0328399	0.67245	29.9824	20.8903	72.3792	0.968245	0.950771	1.01398	1.08139	Chen et al.	0.979631
Lanthionine levels	AD	Inverse variance weighted (multiplicative random effects)	5e-06	14	-0.0827385	-0.0146533	0.0534318	0.0347373	0.673148	22.2613	20.8868	26.3242	0.954	0.920592	0.985454	1.05489	Chen et al.	0.979631
Adenosine 5'-monophosphate (AMP) to aspartate ratio	AD	Inverse variance weighted (multiplicative random effects)	5e-06	13	-0.0607488	0.016612	0.0939728	0.0394698	0.673843	26.052	21.1218	49.8245	0.922254	0.94106	1.01675	1.09853	Chen et al.	0.979631
Alpha-ketoglutarate to kynurenine ratio	AD	Inverse variance weighted (multiplicative random effects)	5e-06	17	-0.0824049	-0.0145513	0.0533023	0.0346192	0.674247	29.1021	21.0696	77.7979	0.967522	0.920899	0.985554	1.05475	Chen et al.	0.979631
Dodecadienoate (12:2) levels	AD	Inverse variance weighted (multiplicative random effects)	5e-08	5	-0.0420305	0.0114199	0.0648704	0.0272706	0.67539	78.5942	30.2881	191.521	0.988291	0.958841	1.01149	1.06702	Chen et al.	0.979631
1-pentadecanoyl-GPC (15:0)*	AD	Inverse variance weighted (multiplicative random effects)	5e-06	10	-0.152915	-0.0268996	0.099116	0.0642936	0.675665	21.5555	20.8861	22.5097	0.958236	0.858203	0.973459	1.10419	Hysi et al.	0.979631
3-ethylcatechol sulfate (1) levels	AD	Inverse variance weighted (multiplicative random effects)	5e-06	13	-0.106953	-0.0187607	0.0694317	0.0449961	0.676722	23.1939	21.5118	25.5258	0.958642	0.898568	0.981414	1.0719	Chen et al.	0.979631
1-linoleoyl-GPG (18:2) levels	AD	Inverse variance weighted (multiplicative random effects)	5e-06	13	-0.104226	-0.0182726	0.0676807	0.0438538	0.676918	60.1215	20.9342	440.671	0.983448	0.901022	0.981893	1.07002	Chen et al.	0.979631
4-cholesten-3-one levels	AD	Inverse variance weighted (multiplicative random effects)	5e-06	14	-0.087385	-0.0152784	0.0568283	0.0367891	0.677925	24.8589	21.1505	43.8603	0.950846	0.916324	0.984838	1.05847	Chen et al.	0.979631
pantothenate	AD	Inverse variance weighted (multiplicative random effects)	5e-06	24	-0.0949403	-0.0165945	0.0617513	0.0399723	0.678032	26.689	20.85	74.7199	0.961779	0.909427	0.983542	1.0637	Meta-analysis	0.979631
1-palmitoyl-2-linoleoyl-GPI (16:0/18:2)	AD	Inverse variance weighted (multiplicative random effects)	5e-06	23	-0.0660806	-0.0115479	0.0429848	0.0278228	0.678104	48.5365	21.0177	329.258	0.980264	0.936055	0.988519	1.04392	Meta-analysis	0.979631
Sphingomyelin (d18:2/21:0, d16:2/23:0) levels	AD	Inverse variance weighted (multiplicative random effects)	5e-08	5	-0.106361	-0.0184815	0.0693976	0.0448363	0.680193	55.7255	29.9442	127.437	0.985559	0.8991	0.981688	1.07186	Chen et al.	0.979631
10-heptadecenoate (17:1n7)	AD	Inverse variance weighted (multiplicative random effects)	5e-06	9	-0.0864575	0.0229292	0.132316	0.0558096	0.681184	22.4747	20.961	24.574	0.886832	0.917175	1.02319	1.14147	Meta-analysis	0.979631
17-methylstearate	AD	Inverse variance weighted (multiplicative random effects)	5e-06	5	-0.113449	-0.0196577	0.074134	0.0478529	0.681223	22.5973	21.0236	25.1237	0.962013	0.892749	0.980534	1.07695	Hysi et al.	0.979631
gentisate	AD	Inverse variance weighted (multiplicative random effects)	5e-06	6	-0.0771266	0.0203871	0.117901	0.0497519	0.68197	23.3809	21.5881	25.2295	0.963082	0.925773	1.0206	1.12513	Meta-analysis	0.979631
2'-o-methylcytidine levels	AD	Inverse variance weighted (multiplicative random effects)	5e-06	10	-0.0466523	-0.00806613	0.03052	0.0196868	0.68201	222.273	20.8842	1981.65	0.994898	0.954419	0.991966	1.03099	Chen et al.	0.979631
2-palmitoyl-GPE (16:0)*	AD	Inverse variance weighted (multiplicative random effects)	5e-06	10	-0.110395	0.0291471	0.168689	0.071195	0.682247	39.1395	22.1316	120.888	0.975208	0.89548	1.02958	1.18375	Hysi et al.	0.979631
1-stearoyl-2-oleoyl-GPC (18:0/18:1)	AD	Inverse variance weighted (multiplicative random effects)	5e-06	15	-0.164375	-0.028375	0.107625	0.0693878	0.682588	31.0209	20.8164	92.7769	0.966608	0.848424	0.972024	1.11363	Meta-analysis	0.979631
3-hydroxyisobutyrate	AD	Inverse variance weighted (multiplicative random effects)	5e-06	6	-0.370927	-0.0638478	0.243232	0.156673	0.683625	23.7015	21.6179	29.717	0.92006	0.690094	0.938148	1.27536	Meta-analysis	0.979631
pregnenolone sulfate	AD	Inverse variance weighted (multiplicative random effects)	5e-08	11	-0.0967354	-0.0165811	0.0635731	0.040895	0.685143	67.8503	31.3229	215.536	0.984406	0.907796	0.983556	1.06564	Meta-analysis	0.979631
Octadecenedioylcarnitine (C18:1-DC) levels	AD	Inverse variance weighted (multiplicative random effects)	5e-06	13	-0.034402	-0.00589094	0.0226202	0.0145465	0.685497	99.9621	20.8765	833.036	0.98944	0.966183	0.994126	1.02288	Chen et al.	0.979631
Undecenoylcarnitine (C11:1) levels	AD	Inverse variance weighted (multiplicative random effects)	5e-08	6	-0.0300957	0.00780828	0.0457123	0.0193388	0.686387	103.308	31.2174	266.513	0.948307	0.970353	1.00784	1.04677	Chen et al.	0.979631
Cis-4-decenoate (10:1n6) levels	AD	Inverse variance weighted (multiplicative random effects)	5e-06	12	-0.0554963	-0.00946515	0.036566	0.0234853	0.68693	111.58	20.9001	671.872	0.990004	0.946016	0.99058	1.03724	Chen et al.	0.979631
bilirubin (Z,Z)	AD	Inverse variance weighted (multiplicative random effects)	5e-06	14	-0.0449202	-0.00764204	0.0296362	0.0190195	0.687831	192.931	21.0069	2210.71	0.994135	0.956074	0.992387	1.03008	Meta-analysis	0.979631
N-acetylputrescine	AD	Inverse variance weighted (multiplicative random effects)	5e-08	7	-0.0685076	-0.0116444	0.0452188	0.0290118	0.688149	224.205	29.8873	987.822	0.99579	0.933786	0.988423	1.04626	Meta-analysis	0.979631
4-allylcatechol sulfate levels	AD	Inverse variance weighted (multiplicative random effects)	5e-06	10	-0.0684605	0.0176231	0.103707	0.0439202	0.688234	22.8088	20.902	25.1836	0.955018	0.93383	1.01778	1.10927	Chen et al.	0.979631
beta-hydroxyisovalerate	AD	Inverse variance weighted (multiplicative random effects)	5e-08	8	-0.0861946	-0.0145989	0.0569968	0.0365284	0.689409	72.0282	31.678	145.974	0.984548	0.917416	0.985507	1.05865	Meta-analysis	0.979631
3-hydroxyisobutyrate to adenosine 5'-diphosphate (ADP) ratio	AD	Inverse variance weighted (multiplicative random effects)	5e-06	12	-0.0298593	0.00761517	0.0450897	0.0191196	0.690416	21.8067	20.8383	24.2942	0.952536	0.970582	1.00764	1.04612	Chen et al.	0.979631
gamma-CEHC	AD	Inverse variance weighted (multiplicative random effects)	5e-08	7	-0.0401909	0.010198	0.0605869	0.0257086	0.691607	125.015	30.9203	622.847	0.990968	0.960606	1.01025	1.06246	Meta-analysis	0.979631
13-HODE + 9-HODE	AD	Inverse variance weighted (multiplicative random effects)	5e-06	5	-0.224335	-0.037695	0.148945	0.0952244	0.692212	21.7802	20.9235	23.9168	0.961839	0.799048	0.963007	1.16061	Meta-analysis	0.979631
4-ethylphenylsulfate	AD	Inverse variance weighted (multiplicative random effects)	5e-06	15	-0.135734	-0.0227794	0.0901752	0.0576299	0.692643	27.1129	20.9162	85.8611	0.96421	0.873075	0.977478	1.09437	Meta-analysis	0.979631
Phenylacetate levels	AD	Inverse variance weighted (multiplicative random effects)	5e-06	14	-0.0962009	-0.0161342	0.0639326	0.0408504	0.692874	26.7185	21.0096	73.0355	0.964984	0.908281	0.983995	1.06602	Chen et al.	0.979631
N-lactoyl phenylalanine levels	AD	Inverse variance weighted (multiplicative random effects)	5e-06	8	-0.101741	0.0254749	0.15269	0.0649058	0.694696	22.482	20.9655	25.4496	0.942175	0.903264	1.0258	1.16496	Chen et al.	0.979631
Tetradecanedioate (C14-DC) levels	AD	Inverse variance weighted (multiplicative random effects)	5e-06	9	-0.042878	-0.00714689	0.0285842	0.0182302	0.695031	109.373	21.213	653.996	0.988549	0.958028	0.992879	1.029	Chen et al.	0.979631
Pyruvate to 3-methyl-2-oxobutyrate ratio	AD	Inverse variance weighted (multiplicative random effects)	5e-06	8	-0.043106	0.0107347	0.0645753	0.0274697	0.695958	26.1594	21.0928	57.0204	0.959083	0.95781	1.01079	1.06671	Chen et al.	0.979631
Phosphate to phosphoethanolamine ratio	AD	Inverse variance weighted (multiplicative random effects)	5e-06	5	-0.0674174	-0.0111945	0.0450284	0.0286852	0.696349	25.4549	20.8619	32.9377	0.955214	0.934805	0.988868	1.04606	Chen et al.	0.979631
2-methylserine levels	AD	Inverse variance weighted (multiplicative random effects)	5e-06	12	-0.051841	0.0128768	0.0775947	0.0330193	0.696552	23.4876	21.5637	27.2646	0.960589	0.94948	1.01296	1.08068	Chen et al.	0.979631
cysteine-glutathione disulfide	AD	Inverse variance weighted (multiplicative random effects)	5e-06	15	-0.0507781	0.0125975	0.0759731	0.0323345	0.696832	59.06	21.5436	485.835	0.983141	0.95049	1.01268	1.07893	Meta-analysis	0.979631
Glutamine conjugate of C7H12O2 levels	AD	Inverse variance weighted (multiplicative random effects)	5e-06	15	-0.0617678	-0.0102332	0.0413015	0.0262932	0.697133	24.5554	19.2591	51.2137	0.958067	0.940101	0.989819	1.04217	Chen et al.	0.979631
cysteine-glutathione disulfide	ALS	Inverse variance weighted (multiplicative random effects)	5e-06	15	-0.0762077	0.00638333	0.0889744	0.0421383	0.879593	59.06	21.5436	485.835	0.983141	0.926624	1.0064	1.09305	Meta-analysis	0.97981
glycerate	ALS	Inverse variance weighted (multiplicative random effects)	5e-06	8	-0.157098	0.0131004	0.183299	0.086836	0.880083	30.61	21.5644	82.4969	0.971165	0.85462	1.01319	1.20117	Meta-analysis	0.97981
1-palmitoyl-GPI (16:0)	ALS	Inverse variance weighted (multiplicative random effects)	5e-06	13	-0.122474	0.010048	0.14257	0.0676134	0.881861	25.5473	20.7936	46.5534	0.962202	0.884729	1.0101	1.15323	Meta-analysis	0.97981
4-cholesten-3-one levels	ALS	Inverse variance weighted (multiplicative random effects)	5e-06	14	-0.0845234	0.006918	0.0983594	0.0466538	0.882119	24.8589	21.1505	43.8603	0.950846	0.91895	1.00694	1.10336	Chen et al.	0.97981
Docosahexaenoylcarnitine (C22:6) levels	ALS	Inverse variance weighted (multiplicative random effects)	5e-06	21	-0.049532	0.00403323	0.0575985	0.0273292	0.882675	25.2085	20.8486	37.4538	0.962135	0.951675	1.00404	1.05929	Chen et al.	0.97981
Hypotaurine to taurine ratio	ALS	Inverse variance weighted (multiplicative random effects)	5e-06	12	-0.0849325	-0.00594364	0.0730452	0.0403004	0.88275	26.5667	20.8521	43.1645	0.961488	0.918574	0.994074	1.07578	Chen et al.	0.97981
4-androsten-3beta,17beta-diol monosulfate (1)	ALS	Inverse variance weighted (multiplicative random effects)	5e-06	12	-0.0480891	0.00385893	0.0558069	0.0265041	0.884239	36.7959	20.9575	184.454	0.972802	0.953049	1.00387	1.05739	Hysi et al.	0.97981
3-carboxy-4-methyl-5-propyl-2-furanpropanoate (CMPF)	ALS	Inverse variance weighted (multiplicative random effects)	5e-06	17	-0.120946	-0.00831974	0.104306	0.0574622	0.88488	29.1845	20.8508	118.057	0.967037	0.886082	0.991715	1.10994	Meta-analysis	0.97981
N-formylanthranilic acid levels	ALS	Inverse variance weighted (multiplicative random effects)	5e-06	15	-0.0504545	0.00396963	0.0583937	0.0277674	0.886322	97.1948	20.8447	1093.86	0.98849	0.950797	1.00398	1.06013	Chen et al.	0.97981
S-methylcysteine	ALS	Inverse variance weighted (multiplicative random effects)	5e-06	8	-0.116597	0.00915444	0.134906	0.064159	0.88654	66.2733	20.9706	350.656	0.98402	0.889944	1.0092	1.14443	Meta-analysis	0.97981
1-palmitoyl-2-docosahexaenoyl-GPC (16:0/22:6)	ALS	Inverse variance weighted (multiplicative random effects)	5e-06	19	-0.0729719	0.00565754	0.084287	0.040117	0.88785	41.9529	20.7626	181.885	0.977333	0.929627	1.00567	1.08794	Meta-analysis	0.97981
5alpha-androstan-3alpha,17beta-diol monosulfate (2) levels	ALS	Inverse variance weighted (multiplicative random effects)	5e-06	15	-0.0773315	0.00595868	0.0892489	0.042495	0.888486	34.4287	20.9051	207.782	0.971463	0.925583	1.00598	1.09335	Chen et al.	0.97981
N-stearoyl-sphingosine (d18:1 to 18:0) to N-palmitoyl-sphinganine (d18:0 to 16:0) ratio	ALS	Inverse variance weighted (multiplicative random effects)	5e-08	5	-0.153234	0.0116401	0.176514	0.0841192	0.889943	60.3792	31.538	117.115	0.986747	0.857929	1.01171	1.19305	Chen et al.	0.97981
3-hydroxyoctanoate	ALS	Inverse variance weighted (multiplicative random effects)	5e-06	14	-0.139013	-0.00916551	0.120682	0.0662485	0.889963	30.9048	20.9393	124.001	0.969723	0.870217	0.990876	1.12827	Meta-analysis	0.97981
Phosphate to 2'-deoxyuridine ratio	ALS	Inverse variance weighted (multiplicative random effects)	5e-06	19	-0.0555976	0.00420864	0.0640149	0.0305134	0.890298	36.293	20.8571	255.977	0.968955	0.94592	1.00422	1.06611	Chen et al.	0.97981
homoarginine	ALS	Inverse variance weighted (multiplicative random effects)	5e-08	8	-0.051852	-0.00336994	0.0451121	0.0247357	0.891633	202.038	32.5897	817.96	0.995668	0.949469	0.996636	1.04615	Meta-analysis	0.97981
1-(1-enyl-palmitoyl)-2-docosahexaenoyl-GPC (P-16:0/22:6)*	ALS	Inverse variance weighted (multiplicative random effects)	5e-06	15	-0.0957928	-0.00622317	0.0833465	0.0456988	0.891681	25.3315	10.105	56.533	0.941822	0.908652	0.993796	1.08692	Hysi et al.	0.97981
2-arachidonoyl-GPE (20:4)*	ALS	Inverse variance weighted (multiplicative random effects)	5e-06	14	-0.0909297	-0.0058472	0.0792353	0.0434094	0.89285	39.2761	20.9871	196.672	0.976287	0.913082	0.99417	1.08246	Hysi et al.	0.97981
cholate	ALS	Inverse variance weighted (multiplicative random effects)	5e-06	6	-0.182584	-0.0117282	0.159128	0.0871713	0.892974	24.0277	20.9506	32.4093	0.94753	0.833115	0.98834	1.17249	Meta-analysis	0.97981
Glutamine conjugate of C6H10O2 (2) levels	ALS	Inverse variance weighted (multiplicative random effects)	5e-06	8	-0.124789	0.00916807	0.143125	0.0683455	0.89329	28.7578	21.9666	68.8853	0.96389	0.882683	1.00921	1.15387	Chen et al.	0.97981
5-methylthioadenosine (MTA) to phosphate ratio	MS	Inverse variance weighted (multiplicative random effects)	5e-06	17	-0.0663464	0.0112405	0.0888273	0.0395851	0.776443	27.7517	21.0416	52.9628	0.965754	0.935807	1.0113	1.09289	Chen et al.	0.979826
1-methylxanthine	MS	Inverse variance weighted (multiplicative random effects)	5e-06	14	-0.0460507	0.00779313	0.0616369	0.0274713	0.776654	76.6388	21.3329	678.15	0.983866	0.954994	1.00782	1.06358	Meta-analysis	0.979826
oleate/vaccenate (18:1)	MS	Inverse variance weighted (multiplicative random effects)	5e-06	9	-0.482692	-0.0608041	0.361084	0.215249	0.777573	22.5797	21.0508	25.5057	0.870661	0.61712	0.941008	1.43488	Meta-analysis	0.979826
Decadienedioic acid (C10:2-DC) levels	MS	Inverse variance weighted (multiplicative random effects)	5e-08	6	-0.0709264	-0.00887711	0.0531722	0.0316578	0.779164	314.426	36.0445	1418.2	0.99534	0.93153	0.991162	1.05461	Chen et al.	0.979826
Chiro-inositol levels	MS	Inverse variance weighted (multiplicative random effects)	5e-06	7	-0.079632	0.0132613	0.106155	0.0473945	0.779626	22.0263	20.8511	24.0558	0.961082	0.923456	1.01335	1.11199	Chen et al.	0.979826
glucuronate	MS	Inverse variance weighted (multiplicative random effects)	5e-06	10	-0.33487	-0.0417841	0.251302	0.149534	0.779915	23.1146	21.1428	26.1637	0.960796	0.715431	0.959077	1.2857	Meta-analysis	0.979826
N-palmitoylglycine	MS	Inverse variance weighted (multiplicative random effects)	5e-06	12	-0.108483	-0.0135045	0.0814738	0.0484583	0.780488	113.553	18.7429	776.694	0.989124	0.897194	0.986586	1.08488	Meta-analysis	0.979826
Lanthionine levels	MS	Inverse variance weighted (multiplicative random effects)	5e-06	13	-0.168556	-0.0209195	0.126717	0.0753246	0.781223	22.5136	20.7211	26.3242	0.957787	0.844884	0.979298	1.1351	Chen et al.	0.979826
phenylacetylglutamine	ANX	Inverse variance weighted (multiplicative random effects)	5e-06	15	-0.0604445	0.00410626	0.068657	0.0329341	0.900776	23.612	21.1807	35.0828	0.955201	0.941346	1.00411	1.07107	Meta-analysis	0.97999
phosphatidylcholine (16:0/22:5n3, 18:1/20:4)*	MS	Inverse variance weighted (multiplicative random effects)	5e-06	14	-0.0934244	-0.0115503	0.0703239	0.0417725	0.782161	53.3359	21.168	427.183	0.980515	0.910807	0.988516	1.07286	Hysi et al.	0.980029
Inosine levels	AD	Inverse variance weighted (multiplicative random effects)	5e-06	8	-0.0832289	-0.0137458	0.0557374	0.0354506	0.698205	22.0905	19.0033	23.4311	0.960386	0.92014	0.986348	1.05732	Chen et al.	0.98007
Glutamine to asparagine ratio	BP	Inverse variance weighted (multiplicative random effects)	5e-08	7	-0.0467417	0.00446894	0.0556796	0.0261279	0.864191	213.385	31.4292	1060.76	0.995545	0.954334	1.00448	1.05726	Chen et al.	0.980175
Adenosine 5'-monophosphate (AMP) to flavin adenine dinucleotide (FAD) ratio	DEP	Inverse variance weighted (multiplicative random effects)	5e-06	11	-0.0227446	-0.00230664	0.0181313	0.0104275	0.824932	29.8998	20.8663	98.7465	0.967974	0.977512	0.997696	1.0183	Chen et al.	0.980256
4-androsten-3beta,17beta-diol monosulfate (1)	DEP	Inverse variance weighted (multiplicative random effects)	5e-06	12	-0.0195313	0.00247657	0.0244844	0.0112285	0.825434	36.7959	20.9575	184.454	0.972802	0.980658	1.00248	1.02479	Hysi et al.	0.980256
urate	DEP	Inverse variance weighted (multiplicative random effects)	5e-08	6	-0.0403109	-0.0040688	0.0321733	0.0184909	0.825837	145.007	31.9242	619.822	0.993935	0.960491	0.995939	1.0327	Meta-analysis	0.980256
N-palmitoyl-heptadecasphingosine (d17:1/16:0) levels	ALS	Inverse variance weighted (multiplicative random effects)	5e-06	17	-0.0789045	0.00567109	0.0902467	0.0431508	0.895439	30.5355	17.7978	145.972	0.966931	0.924128	1.00569	1.09444	Chen et al.	0.980314
Fructose to sucrose ratio	ALS	Inverse variance weighted (multiplicative random effects)	5e-06	10	-0.0694198	-0.00432344	0.0607729	0.0332124	0.896428	23.0269	20.8701	28.8293	0.91144	0.932935	0.995686	1.06266	Chen et al.	0.980314
Adenosine 5'-monophosphate (AMP) to methionine ratio	ALS	Inverse variance weighted (multiplicative random effects)	5e-06	9	-0.108471	0.00770734	0.123885	0.0592744	0.896544	23.3926	21.5815	27.7963	0.960581	0.897205	1.00774	1.13189	Chen et al.	0.980314
5alpha-pregnan-3beta,20beta-diol monosulfate (1)	ALS	Inverse variance weighted (multiplicative random effects)	5e-08	5	-0.0662519	-0.00411268	0.0580266	0.0317037	0.896786	221.46	37.1137	848.069	0.995786	0.935895	0.995896	1.05974	Meta-analysis	0.980314
2-ketocaprylate levels	ANX	Inverse variance weighted (multiplicative random effects)	5e-06	19	-0.0262446	-0.00153585	0.0231729	0.0126065	0.903034	39.5551	20.8998	264.736	0.975334	0.974097	0.998465	1.02344	Chen et al.	0.980565
Pantoate levels	ANX	Inverse variance weighted (multiplicative random effects)	5e-06	10	-0.054553	0.0035857	0.0617244	0.0296626	0.903784	22.7435	21.038	25.9199	0.958523	0.946908	1.00359	1.06367	Chen et al.	0.980565
Glycine to alanine ratio	ANX	Inverse variance weighted (multiplicative random effects)	5e-06	10	-0.0281492	0.00182511	0.0317994	0.015293	0.905004	109.872	21.3938	886.933	0.988083	0.972243	1.00183	1.03231	Chen et al.	0.980565
3-hydroxy-3-methylglutarate	ANX	Inverse variance weighted (multiplicative random effects)	5e-06	9	-0.0737345	0.00477354	0.0832815	0.0400551	0.905137	23.3188	20.9298	29.5141	0.889527	0.928918	1.00478	1.08685	Meta-analysis	0.980565
1-stearoyl-2-docosahexaenoyl-GPE (18:0/22:6)*	ANX	Inverse variance weighted (multiplicative random effects)	5e-08	9	-0.0502462	-0.00287676	0.0444927	0.0241681	0.905251	125.952	29.8972	683.242	0.99165	0.950995	0.997127	1.0455	Meta-analysis	0.980565
1-palmityl-2-oleoyl-GPC (O-16:0/18:1)*	ANX	Inverse variance weighted (multiplicative random effects)	5e-06	10	-0.0866876	-0.00485644	0.0769748	0.0417506	0.907399	27.8571	21.0134	70.8507	0.960355	0.916963	0.995155	1.08001	Hysi et al.	0.980565
Eicosenoylcarnitine (C20:1) levels	ANX	Inverse variance weighted (multiplicative random effects)	5e-06	20	-0.045644	-0.00253117	0.0405817	0.0219963	0.908388	28.2152	18.4929	82.9823	0.96481	0.955382	0.997472	1.04142	Chen et al.	0.980565
Adenosine 5'-diphosphate (ADP) to glutamate ratio	ANX	Inverse variance weighted (multiplicative random effects)	5e-06	17	-0.0251976	-0.00139633	0.022405	0.0121435	0.908457	22.5993	20.9106	27.7901	0.957598	0.975117	0.998605	1.02266	Chen et al.	0.980565
Hexadecadienoate (16:2n6) levels	ANX	Inverse variance weighted (multiplicative random effects)	5e-06	6	-0.081454	0.00506126	0.0915766	0.0441405	0.908713	22.2512	20.8475	25.5443	0.956185	0.921775	1.00507	1.0959	Chen et al.	0.980565
N-acetylglutamate	ANX	Inverse variance weighted (multiplicative random effects)	5e-06	12	-0.060108	0.00372876	0.0675655	0.0325698	0.908853	32.6305	21.0664	85.7391	0.970807	0.941663	1.00374	1.0699	Meta-analysis	0.980565
2s,3R-dihydroxybutyrate levels	BP	Inverse variance weighted (multiplicative random effects)	5e-06	11	-0.0575925	0.00545165	0.0684958	0.0321654	0.865413	30.2053	20.9323	68.6873	0.963475	0.944035	1.00547	1.0709	Chen et al.	0.9807
lactosyl-N-palmitoyl-sphingosine (d18:1/16:0)	DEP	Inverse variance weighted (multiplicative random effects)	5e-08	9	-0.0328453	0.004121	0.0410873	0.0188604	0.827039	59.8282	29.9672	177.696	0.985028	0.967688	1.00413	1.04194	Meta-analysis	0.980784
palmitoleoyl-linoleoyl-glycerol (16:1/18:2) [1]*	PD	Inverse variance weighted (multiplicative random effects)	5e-06	18	-0.036748	0.0398168	0.116382	0.0390637	0.30807	27.1628	21.1172	45.6059	0.965163	0.963919	1.04062	1.12342	Hysi et al.	0.980842
orotate	ANX	Inverse variance weighted (multiplicative random effects)	5e-08	7	-0.0309763	0.0018845	0.0347453	0.0167657	0.910505	310.632	30.7069	1139.74	0.997236	0.969499	1.00189	1.03536	Meta-analysis	0.981168
Hydroxy-cmpf levels	ANX	Inverse variance weighted (multiplicative random effects)	5e-06	11	-0.0596605	0.00360372	0.0668679	0.0322776	0.911103	25.0805	20.9275	51.1635	0.960253	0.942084	1.00361	1.06915	Chen et al.	0.981168
1-linoleoylglycerol (18:2)	ANX	Inverse variance weighted (multiplicative random effects)	5e-06	15	-0.0723753	0.00432942	0.0810341	0.0391351	0.911912	26.5107	20.7864	54.6213	0.962917	0.930182	1.00434	1.08441	Meta-analysis	0.981168
citrulline	ANX	Inverse variance weighted (multiplicative random effects)	5e-06	17	-0.0746423	0.00441534	0.083473	0.0403355	0.912834	34.0691	20.8041	107.217	0.97146	0.928075	1.00443	1.08706	Meta-analysis	0.981168
Phosphate to 2'-deoxyuridine ratio	ANX	Inverse variance weighted (multiplicative random effects)	5e-06	19	-0.0412949	0.00243042	0.0461557	0.0223088	0.913246	36.293	20.8571	255.977	0.968955	0.959546	1.00243	1.04724	Chen et al.	0.981168
lactate	ANX	Inverse variance weighted (multiplicative random effects)	5e-06	9	-0.108903	-0.0055878	0.0977272	0.0527117	0.915577	22.7878	21.3688	26.3287	0.94515	0.896818	0.994428	1.10266	Meta-analysis	0.981168
Methionine to methionine sulfoxide ratio	ANX	Inverse variance weighted (multiplicative random effects)	5e-06	17	-0.0659586	-0.00337536	0.0592079	0.0319302	0.915812	23.2249	20.8378	32.4516	0.959008	0.93617	0.99663	1.061	Chen et al.	0.981168
1-methylhistidine	ANX	Inverse variance weighted (multiplicative random effects)	5e-06	17	-0.0607521	-0.00310874	0.0545347	0.0294099	0.915817	41.651	21.0687	182.367	0.977055	0.941056	0.996896	1.05605	Meta-analysis	0.981168
2-hydroxy-3-methylvalerate	ANX	Inverse variance weighted (multiplicative random effects)	5e-06	14	-0.0844864	-0.00427207	0.0759423	0.0409257	0.916863	38.2815	21.1684	111.815	0.972214	0.918984	0.995737	1.0789	Meta-analysis	0.981168
Succinate to acetoacetate ratio	ANX	Inverse variance weighted (multiplicative random effects)	5e-06	8	-0.0726731	-0.00363081	0.0654115	0.0352257	0.917905	23.1345	21.3385	27.3514	0.961876	0.929905	0.996376	1.0676	Chen et al.	0.981168
1-palmitoleoyl-GPE (16:1)*	ANX	Inverse variance weighted (multiplicative random effects)	5e-06	17	-0.0441764	-0.00218779	0.0398008	0.0214228	0.918658	24.0211	20.9543	40.4747	0.959795	0.956785	0.997815	1.0406	Hysi et al.	0.981168
Androsterone glucuronide levels	ANX	Inverse variance weighted (multiplicative random effects)	5e-08	5	-0.0654507	-0.00322203	0.0590067	0.0317493	0.919167	58.7388	31.9823	88.5742	0.971857	0.936645	0.996783	1.06078	Chen et al.	0.981168
Bilirubin degradation product, C17H18N2O4 (2) levels	ANX	Inverse variance weighted (multiplicative random effects)	5e-06	12	-0.0359386	-0.00176786	0.0324029	0.0174341	0.919231	102.141	20.8765	921.934	0.98904	0.9647	0.998234	1.03293	Chen et al.	0.981168
palmitoyl dihydrosphingomyelin (d18:0/16:0)*	BP	Inverse variance weighted (multiplicative random effects)	5e-08	9	-0.125819	-0.00992467	0.105969	0.0591295	0.866704	64.081	33.9948	198.81	0.984835	0.881775	0.990124	1.11179	Meta-analysis	0.981303
Salicylate to citrate ratio	ALS	Inverse variance weighted (multiplicative random effects)	5e-06	11	-0.11736	-0.00712167	0.103117	0.0562441	0.899241	22.6815	20.9197	27.0549	0.958531	0.889265	0.992904	1.10862	Chen et al.	0.981569
Ascorbic acid 3-sulfate levels	ALS	Inverse variance weighted (multiplicative random effects)	5e-06	11	-0.119936	-0.00726334	0.105409	0.0574859	0.899455	24.967	21.1683	32.8206	0.956702	0.886978	0.992763	1.11116	Chen et al.	0.981569
3-indoxyl sulfate	DEP	Inverse variance weighted (multiplicative random effects)	5e-06	19	-0.0364183	-0.00362107	0.0291762	0.0167333	0.828676	23.0843	20.771	38.7047	0.958517	0.964237	0.996385	1.02961	Meta-analysis	0.981595
2-o-methylascorbic acid levels	DEP	Inverse variance weighted (multiplicative random effects)	5e-06	15	-0.0250795	0.00310097	0.0312814	0.0143778	0.829239	25.0989	21.0839	54.9564	0.960407	0.975232	1.00311	1.03178	Chen et al.	0.981595
Indoleacetoylcarnitine levels	DEP	Inverse variance weighted (multiplicative random effects)	5e-08	7	-0.0216706	0.0026486	0.0269678	0.0124077	0.830966	92.4301	50.884	184.361	0.985984	0.978563	1.00265	1.02733	Chen et al.	0.982046
Phosphate to fructose ratio	DEP	Inverse variance weighted (multiplicative random effects)	5e-06	8	-0.0482004	-0.00472953	0.0387414	0.022179	0.831137	23.2149	21.1005	26.3725	0.962016	0.952943	0.995282	1.0395	Chen et al.	0.982046
3-hydroxymyristate levels	ANX	Inverse variance weighted (multiplicative random effects)	5e-06	7	-0.0633308	0.00336233	0.0700555	0.0340271	0.921287	21.9299	20.8747	23.6761	0.957255	0.938633	1.00337	1.07257	Chen et al.	0.982154
tartronate (hydroxymalonate)	ANX	Inverse variance weighted (multiplicative random effects)	5e-06	11	-0.068657	-0.0032722	0.0621126	0.0333596	0.921862	28.9053	20.7652	84.5194	0.968544	0.933647	0.996733	1.06408	Meta-analysis	0.982154
gamma-glutamyl-alpha-lysine	ANX	Inverse variance weighted (multiplicative random effects)	5e-08	5	-0.114715	0.00599753	0.12671	0.0615881	0.922424	43.1388	36.7677	56.8874	0.981356	0.89162	1.00602	1.13509	Meta-analysis	0.982154
3-methyl-2-oxobutyrate	ALS	Inverse variance weighted (multiplicative random effects)	5e-06	19	-0.128186	-0.00761662	0.112953	0.061515	0.90146	29.5785	21.2034	116.36	0.963914	0.87969	0.992412	1.11958	Meta-analysis	0.982161
Phenylacetate levels	ALS	Inverse variance weighted (multiplicative random effects)	5e-06	14	-0.0836877	-0.00495612	0.0737755	0.0401692	0.901805	26.5696	21.0096	70.9508	0.964789	0.919718	0.995056	1.07657	Chen et al.	0.982161
Isobutyrylcarnitine (c4) levels	ALS	Inverse variance weighted (multiplicative random effects)	5e-08	6	-0.0817435	-0.00476576	0.0722119	0.0392743	0.903417	178.79	34.3642	464.634	0.995338	0.921508	0.995246	1.07488	Chen et al.	0.982161
hexadecanedioate	ALS	Inverse variance weighted (multiplicative random effects)	5e-08	6	-0.053908	-0.00314267	0.0476227	0.0259007	0.903425	303.327	33.4832	1212.88	0.996361	0.947519	0.996862	1.04877	Meta-analysis	0.982161
glycochenodeoxycholate	ALS	Inverse variance weighted (multiplicative random effects)	5e-06	10	-0.183511	0.0120596	0.20763	0.099781	0.903801	22.5553	20.9398	25.878	0.955256	0.832343	1.01213	1.23076	Meta-analysis	0.982161
Adenosine 5'-monophosphate (AMP) to isoleucine ratio	MS	Inverse variance weighted (multiplicative random effects)	5e-06	10	-0.131005	0.0212061	0.173417	0.0776585	0.784801	22.3576	21.1567	24.9441	0.957285	0.877214	1.02143	1.18936	Chen et al.	0.982302
5-(galactosylhydroxy)-L-lysine levels	MS	Inverse variance weighted (multiplicative random effects)	5e-06	9	-0.148082	-0.0180528	0.111977	0.0663415	0.785531	23.999	20.9269	36.9938	0.962958	0.86236	0.982109	1.11849	Chen et al.	0.982302
Benzoate to linoleoyl-arachidonoyl-glycerol (18:2 to 20:4) [1] ratio	MS	Inverse variance weighted (multiplicative random effects)	5e-06	10	-0.065615	0.0105109	0.0866368	0.0388397	0.786682	46.4769	20.9119	214.268	0.979913	0.936491	1.01057	1.0905	Chen et al.	0.982768
N-stearoyl-sphingadienine (d18:2/18:0) levels	ALS	Inverse variance weighted (multiplicative random effects)	5e-06	10	-0.100226	-0.00574359	0.0887385	0.0482052	0.905157	25.7862	17.6142	58.3682	0.96234	0.904633	0.994273	1.09279	Chen et al.	0.982808
3-hydroxyoctanoate	DEP	Inverse variance weighted (multiplicative random effects)	5e-06	14	-0.0338705	0.00407787	0.0420263	0.0193614	0.833185	30.9048	20.9393	124.001	0.969723	0.966697	1.00409	1.04292	Meta-analysis	0.983014
2'-o-methyluridine levels	DEP	Inverse variance weighted (multiplicative random effects)	5e-06	11	-0.0138668	0.00166621	0.0171992	0.00792501	0.833475	229.843	20.8475	2298.39	0.994882	0.986229	1.00167	1.01735	Chen et al.	0.983014
Adenosine 5'-diphosphate (ADP) to uridine ratio	BP	Inverse variance weighted (multiplicative random effects)	5e-06	6	-0.119199	-0.0092081	0.100783	0.056118	0.869665	23.0213	20.8776	26.4142	0.962946	0.887631	0.990834	1.10604	Chen et al.	0.983181
Adenosine 5'-monophosphate (AMP) to threonine ratio	BP	Inverse variance weighted (multiplicative random effects)	5e-06	13	-0.0979347	-0.00755358	0.0828276	0.0461128	0.869883	22.0986	21.081	24.7152	0.938825	0.906708	0.992475	1.08635	Chen et al.	0.983181
Inosine levels	BP	Inverse variance weighted (multiplicative random effects)	5e-06	8	-0.051621	0.00467296	0.0609669	0.0287214	0.870755	21.6478	15.4616	23.4311	0.959575	0.949689	1.00468	1.06286	Chen et al.	0.983307
taurocholenate sulfate	MS	Inverse variance weighted (multiplicative random effects)	5e-08	10	-0.130763	-0.0157441	0.0992751	0.0586833	0.788476	137.467	31.2771	727.1	0.993341	0.877425	0.984379	1.10437	Meta-analysis	0.983465
caprylate (8:0)	MS	Inverse variance weighted (multiplicative random effects)	5e-06	9	-0.25265	0.0398121	0.332275	0.149216	0.789616	32.7444	20.8896	112.255	0.971708	0.776739	1.04062	1.39414	Meta-analysis	0.983465
palmitoyl-arachidonoyl-glycerol (16:0/20:4) [2]*	MS	Inverse variance weighted (multiplicative random effects)	5e-06	16	-0.0631052	0.00990596	0.0829171	0.0372506	0.790295	32.8535	20.9284	158.641	0.970887	0.938845	1.00996	1.08645	Hysi et al.	0.983465
Sphingomyelin (d18:2/18:1) levels	MS	Inverse variance weighted (multiplicative random effects)	5e-06	7	-0.171922	0.0269785	0.225879	0.10148	0.790354	22.2845	21.1125	24.488	0.961517	0.842045	1.02735	1.25342	Chen et al.	0.983465
Octadecadienedioate (C18:2-DC) levels	MS	Inverse variance weighted (multiplicative random effects)	5e-06	16	-0.0519974	-0.00617005	0.0396573	0.0233813	0.791866	86.3888	20.951	775.142	0.98827	0.949331	0.993849	1.04045	Chen et al.	0.983531
Androstenediol (3beta,17beta) monosulfate (2) levels	MS	Inverse variance weighted (multiplicative random effects)	5e-06	19	-0.101665	0.0158085	0.133282	0.0599353	0.791965	26.7917	20.9468	71.8642	0.962177	0.903333	1.01593	1.14257	Chen et al.	0.983531
Carnitine to ergothioneine ratio	ANX	Inverse variance weighted (multiplicative random effects)	5e-06	15	-0.0350735	0.00175148	0.0385765	0.0187883	0.925727	39.3873	20.8466	139.537	0.971843	0.965534	1.00175	1.03933	Chen et al.	0.983599
N-acetylalliin levels	ANX	Inverse variance weighted (multiplicative random effects)	5e-06	15	-0.0468279	-0.00210912	0.0426097	0.0228157	0.926347	29.3686	20.8792	112.2	0.967853	0.954252	0.997893	1.04353	Chen et al.	0.983599
erythronate*	ANX	Inverse variance weighted (multiplicative random effects)	5e-06	17	-0.0513271	-0.00227489	0.0467773	0.0250266	0.927573	42.1719	21.2332	224.611	0.977556	0.949968	0.997728	1.04789	Meta-analysis	0.983599
N6,N6,N6-trimethyllysine	ANX	Inverse variance weighted (multiplicative random effects)	5e-06	11	-0.053489	-0.00236373	0.0487615	0.0260843	0.927795	57.5582	21.2477	260.116	0.983962	0.947916	0.997639	1.04997	Meta-analysis	0.983599
glycocholenate sulfate*	ANX	Inverse variance weighted (multiplicative random effects)	5e-08	11	-0.0207211	0.000988609	0.0226983	0.0110764	0.92888	267.278	31.1095	1660	0.996417	0.979492	1.00099	1.02296	Meta-analysis	0.983599
17alpha-hydroxypregnanolone glucuronide levels	ANX	Inverse variance weighted (multiplicative random effects)	5e-06	15	-0.0372838	0.00175803	0.0407998	0.0199193	0.929672	58.9866	20.9624	548.797	0.984175	0.963403	1.00176	1.04164	Chen et al.	0.983599
Tetradecanedioate (C14-DC) levels	ANX	Inverse variance weighted (multiplicative random effects)	5e-06	9	-0.0216035	-0.000920828	0.0197618	0.0105524	0.930463	109.373	21.213	653.996	0.988549	0.978628	0.99908	1.01996	Chen et al.	0.983599
salicylate	ANX	Inverse variance weighted (multiplicative random effects)	5e-06	14	-0.0338538	0.00156325	0.0369803	0.0180699	0.93106	23.3509	20.8643	29.4694	0.933535	0.966713	1.00156	1.03767	Meta-analysis	0.983599
xanthurenate	ANX	Inverse variance weighted (multiplicative random effects)	5e-08	5	-0.101119	-0.00427085	0.0925775	0.0494124	0.931122	86.8303	31.5922	194.579	0.990352	0.903825	0.995738	1.097	Meta-analysis	0.983599
Sphingadienine levels	ANX	Inverse variance weighted (multiplicative random effects)	5e-06	11	-0.0493994	-0.00207973	0.04524	0.0241427	0.931353	23.7037	20.8607	40.4875	0.955551	0.951801	0.997922	1.04628	Chen et al.	0.983599
acetylcarnitine	DEP	Inverse variance weighted (multiplicative random effects)	5e-08	6	-0.0362587	-0.00348832	0.0292821	0.0167196	0.834732	85.5984	34.5217	256.672	0.982742	0.964391	0.996518	1.02971	Meta-analysis	0.983601
N-alpha-acetylornithine levels	DEP	Inverse variance weighted (multiplicative random effects)	5e-06	16	-0.021455	0.00253961	0.0265342	0.0122421	0.83566	26.9905	20.9819	91.1527	0.957076	0.978774	1.00254	1.02689	Chen et al.	0.983799
Sphingomyelin (d17:1/16:0, d18:1/15:0, d16:1/17:0) levels	BP	Inverse variance weighted (multiplicative random effects)	5e-06	15	-0.0411975	-0.0031001	0.0349973	0.0194375	0.873282	42.4829	20.9336	294.747	0.977227	0.95964	0.996905	1.03562	Chen et al.	0.983927
Alpha-tocopherol to glycerol ratio	BP	Inverse variance weighted (multiplicative random effects)	5e-06	8	-0.171951	-0.0129077	0.146136	0.0811447	0.873613	22.0139	20.9246	24.434	0.942551	0.84202	0.987175	1.15735	Chen et al.	0.983927
Cis-3,4-methyleneheptanoylcarnitine levels	BP	Inverse variance weighted (multiplicative random effects)	5e-06	18	-0.0663439	-0.00496742	0.0564091	0.0313145	0.873961	36.4639	20.9542	152.242	0.973336	0.935809	0.995045	1.05803	Chen et al.	0.983927
1-palmityl-2-stearoyl-GPC (O-16:0/18:0)*	BP	Inverse variance weighted (multiplicative random effects)	5e-06	12	-0.0659287	-0.00490306	0.0561226	0.0311355	0.874871	26.5445	21.0222	56.4766	0.96432	0.936198	0.995109	1.05773	Hysi et al.	0.983927
phosphatidylcholine (14:0/14:0, 16:0/12:0)	BP	Inverse variance weighted (multiplicative random effects)	5e-06	9	-0.131563	0.0114611	0.154486	0.0729716	0.875195	22.9923	21.2897	25.8511	0.911838	0.876724	1.01153	1.16706	Hysi et al.	0.983927
Sphingomyelin (d18:0/20:0, d16:0/22:0) levels	BP	Inverse variance weighted (multiplicative random effects)	5e-08	5	-0.0663419	0.00573985	0.0778216	0.0367764	0.875974	112.907	36.7382	371.047	0.988615	0.935811	1.00576	1.08093	Chen et al.	0.983927
4-androsten-3alpha,17alpha-diol monosulfate (2)	BP	Inverse variance weighted (multiplicative random effects)	5e-06	12	-0.0528679	0.00450078	0.0618695	0.0292697	0.877792	57.7836	20.8709	445.491	0.982218	0.948505	1.00451	1.06382	Hysi et al.	0.983927
N-palmitoyl-sphingosine (d18:1/16:0)	BP	Inverse variance weighted (multiplicative random effects)	5e-06	8	-0.175966	-0.0124305	0.151105	0.0834363	0.881568	25.4491	20.9367	32.0552	0.964777	0.838647	0.987646	1.16312	Hysi et al.	0.983927
2-linoleoylglycerol (18:2) levels	BP	Inverse variance weighted (multiplicative random effects)	5e-06	12	-0.10605	-0.00747173	0.0911066	0.050295	0.881902	22.1262	20.8893	25.7587	0.944087	0.89938	0.992556	1.09539	Chen et al.	0.983927
erucate (22:1n9)	BP	Inverse variance weighted (multiplicative random effects)	5e-06	8	-0.0690279	-0.00482576	0.0593764	0.0327562	0.882877	24.9482	21.0245	31.2094	0.948935	0.933301	0.995186	1.06117	Meta-analysis	0.983927
isobutyrylcarnitine	BP	Inverse variance weighted (multiplicative random effects)	5e-08	5	-0.0523276	0.00422971	0.060787	0.0288558	0.883463	239.92	48.5058	555.55	0.996181	0.949018	1.00424	1.06267	Hysi et al.	0.983927
glycolithocholate sulfate*	BP	Inverse variance weighted (multiplicative random effects)	5e-06	19	-0.0716581	-0.00498513	0.0616879	0.0340168	0.883488	44.2057	21.0402	252.898	0.978254	0.930849	0.995027	1.06363	Meta-analysis	0.983927
sphingomyelin (d18:1/14:0, d16:1/16:0)*	BP	Inverse variance weighted (multiplicative random effects)	5e-06	18	-0.0486341	-0.00338095	0.0418722	0.0230883	0.883578	79.3307	20.8572	1006.66	0.988071	0.95253	0.996625	1.04276	Meta-analysis	0.983927
Phenylacetylcarnitine levels	BP	Inverse variance weighted (multiplicative random effects)	5e-06	14	-0.0662827	0.00532296	0.0769286	0.0365335	0.884157	32.8498	20.9199	106.302	0.971701	0.935866	1.00534	1.07996	Chen et al.	0.983927
gulonate*	BP	Inverse variance weighted (multiplicative random effects)	5e-06	19	-0.0911542	0.0072358	0.105626	0.050199	0.885388	25.2088	20.8865	65.55	0.961761	0.912877	1.00726	1.11141	Meta-analysis	0.983927
Taurine to cysteine ratio	BP	Inverse variance weighted (multiplicative random effects)	5e-06	10	-0.105634	-0.00723305	0.0911679	0.0502046	0.885444	22.1438	20.9329	24.8236	0.959287	0.899754	0.992793	1.09545	Chen et al.	0.983927
Inosine to EDTA ratio	BP	Inverse variance weighted (multiplicative random effects)	5e-06	17	-0.0846196	0.00669761	0.0980148	0.0465904	0.885694	22.4208	13.2246	27.7836	0.957119	0.918862	1.00672	1.10298	Chen et al.	0.983927
linoleoyl ethanolamide	BP	Inverse variance weighted (multiplicative random effects)	5e-06	17	-0.10652	0.00828837	0.123097	0.0585756	0.887476	44.3187	20.8779	385.176	0.976512	0.898957	1.00832	1.13099	Meta-analysis	0.983927
proline	BP	Inverse variance weighted (multiplicative random effects)	5e-06	20	-0.0677351	-0.00456045	0.0586142	0.0322319	0.887484	53.9321	20.9306	551.24	0.982385	0.934508	0.99545	1.06037	Meta-analysis	0.983927
Branched chain 14:0 dicarboxylic acid levels	BP	Inverse variance weighted (multiplicative random effects)	5e-06	8	-0.0658168	0.00509025	0.0759972	0.036177	0.888104	23.0718	20.8992	28.179	0.96028	0.936302	1.0051	1.07896	Chen et al.	0.983927
Paraxanthine to 5-acetylamino-6-formylamino-3-methyluracil ratio	BP	Inverse variance weighted (multiplicative random effects)	5e-08	6	-0.0285886	-0.00190946	0.0247697	0.0136118	0.888439	303.352	30.2814	1043.18	0.997077	0.971816	0.998092	1.02508	Chen et al.	0.983927
Phosphoethanolamine to choline ratio	BP	Inverse variance weighted (multiplicative random effects)	5e-06	12	-0.0802957	-0.00535087	0.069594	0.0382372	0.888708	22.6833	19.0207	34.5972	0.95738	0.922843	0.994663	1.07207	Chen et al.	0.983927
N-acetylthreonine	BP	Inverse variance weighted (multiplicative random effects)	5e-06	15	-0.109562	0.00841579	0.126393	0.0601926	0.888807	26.3536	20.9991	53.4727	0.963733	0.896227	1.00845	1.13473	Meta-analysis	0.983927
1-eicosapentaenoyl-GPE (20:5)*	ANX	Inverse variance weighted (multiplicative random effects)	5e-06	16	-0.0641366	-0.00265677	0.0588231	0.0313673	0.932501	25.6888	20.9418	49.0459	0.963486	0.937877	0.997347	1.06059	Hysi et al.	0.984012
Adenosine 5'-monophosphate (AMP) to isoleucine ratio	SCZ	Inverse variance weighted (multiplicative random effects)	5e-06	11	-0.0609799	-0.00641262	0.0481547	0.0278405	0.817832	22.3628	21.1567	24.9441	0.957808	0.940842	0.993608	1.04933	Chen et al.	0.984019
1-linoleoylglycerol (18:2)	SCZ	Inverse variance weighted (multiplicative random effects)	5e-06	15	-0.189238	-0.0196249	0.149988	0.0865373	0.820595	26.5107	20.7864	54.6213	0.962917	0.82759	0.980566	1.16182	Meta-analysis	0.984019
Pentadecanoate (15:0) levels	SCZ	Inverse variance weighted (multiplicative random effects)	5e-06	9	-0.0606097	0.00792727	0.0764642	0.0349678	0.820656	23.0592	21.0973	27.3604	0.954752	0.941191	1.00796	1.07946	Chen et al.	0.984019
Glycerol to mannitol to sorbitol ratio	SCZ	Inverse variance weighted (multiplicative random effects)	5e-06	18	-0.0643498	0.00838276	0.0811153	0.0371084	0.82128	22.2637	20.8986	24.8949	0.953139	0.937677	1.00842	1.0845	Chen et al.	0.984019
1-palmitoyl-2-arachidonoyl-GPE (16:0/20:4)*	SCZ	Inverse variance weighted (multiplicative random effects)	5e-08	6	-0.108949	-0.0112421	0.0864646	0.0498503	0.821577	399.729	46.2189	1061.57	0.997915	0.896776	0.988821	1.09031	Meta-analysis	0.984019
N-stearoyl-sphingadienine (d18:2/18:0) levels	SCZ	Inverse variance weighted (multiplicative random effects)	5e-06	11	-0.0930843	-0.00954583	0.0739926	0.0426217	0.822783	25.476	17.6142	58.3682	0.9626	0.911117	0.9905	1.0768	Chen et al.	0.984019
Hydroxy-cmpf levels	SCZ	Inverse variance weighted (multiplicative random effects)	5e-06	11	-0.0873661	-0.00886376	0.0696386	0.0400522	0.824855	25.0805	20.9275	51.1635	0.960253	0.916342	0.991175	1.07212	Chen et al.	0.984019
Cholic acid glucuronide levels	SCZ	Inverse variance weighted (multiplicative random effects)	5e-06	11	-0.050372	-0.00511035	0.0401513	0.0230927	0.824861	33.9441	20.8867	139.469	0.97133	0.950876	0.994903	1.04097	Chen et al.	0.984019
cysteine	SCZ	Inverse variance weighted (multiplicative random effects)	5e-06	15	-0.0654247	-0.00662491	0.0521749	0.0299999	0.825224	23.0895	20.8328	31.6272	0.957466	0.93667	0.993397	1.05356	Meta-analysis	0.984019
Spermidine to (N(1) + N(8))-acetylspermidine ratio	SCZ	Inverse variance weighted (multiplicative random effects)	5e-06	12	-0.0547833	0.00687963	0.0685426	0.0314607	0.826904	27.7337	21.0009	66.9434	0.966693	0.94669	1.0069	1.07095	Chen et al.	0.984019
Adenosine 5'-diphosphate (ADP) to choline ratio	SCZ	Inverse variance weighted (multiplicative random effects)	5e-06	12	-0.057898	-0.00578534	0.0463274	0.0265881	0.827748	22.6743	20.8561	25.8049	0.959459	0.943746	0.994231	1.04742	Chen et al.	0.984019
Phenylpyruvate to citrate ratio	SCZ	Inverse variance weighted (multiplicative random effects)	5e-06	20	-0.0633862	0.00785987	0.079106	0.0363501	0.828811	24.6896	20.85	47.2598	0.959003	0.938581	1.00789	1.08232	Chen et al.	0.984019
Adenosine 5'-diphosphate (ADP) to Adenosine 5'-monophosphate (AMP) ratio	SCZ	Inverse variance weighted (multiplicative random effects)	5e-06	14	-0.0520544	0.00641127	0.0648769	0.0298294	0.829821	23.5772	20.9582	26.5939	0.958723	0.949277	1.00643	1.06703	Chen et al.	0.984019
Glycosyl-N-tricosanoyl-sphingadienine (d18:2/23:0) levels	SCZ	Inverse variance weighted (multiplicative random effects)	5e-06	11	-0.0550928	-0.00541628	0.0442602	0.0253451	0.83078	35.7404	20.8568	143.348	0.972973	0.946397	0.994598	1.04525	Chen et al.	0.984019
1-oleoyl-2-arachidonoyl-GPE (18:1/20:4) levels	SCZ	Inverse variance weighted (multiplicative random effects)	5e-08	7	-0.0707572	-0.00694174	0.0568737	0.0325589	0.831167	164.608	30.7059	525.512	0.994787	0.931688	0.993082	1.05852	Chen et al.	0.984019
(S)-3-hydroxybutyrylcarnitine levels	SCZ	Inverse variance weighted (multiplicative random effects)	5e-06	12	-0.0407462	0.00495346	0.0506532	0.0233162	0.831758	35.7873	21.4917	101.556	0.954083	0.960073	1.00497	1.05196	Chen et al.	0.984019
Succinate to proline ratio	SCZ	Inverse variance weighted (multiplicative random effects)	5e-06	5	-0.116965	0.0141592	0.145283	0.0668999	0.832382	38.9756	20.9513	107.348	0.975974	0.889617	1.01426	1.15637	Chen et al.	0.984019
methionine sulfone	SCZ	Inverse variance weighted (multiplicative random effects)	5e-08	11	-0.104486	-0.0101327	0.0842203	0.0481393	0.833288	185.743	36.6025	1000.47	0.99442	0.900788	0.989918	1.08787	Meta-analysis	0.984019
N-acetyl-aspartyl-glutamate (naag) levels	SCZ	Inverse variance weighted (multiplicative random effects)	5e-06	11	-0.0320757	0.00385821	0.0397921	0.0183336	0.833321	169.467	21.0227	1011.1	0.994542	0.968433	1.00387	1.04059	Chen et al.	0.984019
Cortisone to 4-cholesten-3-one ratio	SCZ	Inverse variance weighted (multiplicative random effects)	5e-06	13	-0.0594182	0.00712055	0.0736593	0.0339484	0.833865	23.2614	20.9299	28.2339	0.959986	0.942313	1.00715	1.07644	Chen et al.	0.984019
Glucose-to-mannose ratio	SCZ	Inverse variance weighted (multiplicative random effects)	5e-06	11	-0.0789199	-0.00754603	0.0638278	0.0364152	0.835837	50.4417	20.9144	335.95	0.979781	0.924114	0.992482	1.06591	Chen et al.	0.984019
Bilirubin degradation product, C17H18N2O4 (3) levels	SCZ	Inverse variance weighted (multiplicative random effects)	5e-06	12	-0.0383293	-0.00365314	0.031023	0.0176919	0.836411	106.359	20.9591	988.319	0.990269	0.962396	0.996354	1.03151	Chen et al.	0.984019
Glycocholate glucuronide (1) levels	SCZ	Inverse variance weighted (multiplicative random effects)	5e-06	10	-0.0424832	0.00497356	0.0524303	0.0242126	0.83725	22.9315	20.8785	26.3293	0.95365	0.958407	1.00499	1.05383	Chen et al.	0.984019
5-methyluridine (ribothymidine)	SCZ	Inverse variance weighted (multiplicative random effects)	5e-06	23	-0.0482551	0.00561673	0.0594886	0.0274856	0.838079	57.3268	20.7853	629.934	0.983294	0.952891	1.00563	1.06129	Meta-analysis	0.984019
Spermidine to pyruvate ratio	SCZ	Inverse variance weighted (multiplicative random effects)	5e-06	8	-0.0884392	0.0102133	0.108866	0.0503329	0.839201	24.4638	20.9158	36.5514	0.944936	0.915359	1.01027	1.11501	Chen et al.	0.984019
2,4-di-tert-butylphenol levels	SCZ	Inverse variance weighted (multiplicative random effects)	5e-06	12	-0.0935495	0.0107958	0.115141	0.0532374	0.839303	23.1091	21.0096	26.3116	0.94932	0.910693	1.01085	1.12203	Chen et al.	0.984019
Bilirubin degradation product, C17H18N2O4 (1) levels	SCZ	Inverse variance weighted (multiplicative random effects)	5e-06	12	-0.0398671	-0.0037298	0.0324075	0.0184374	0.839686	101.952	21.5904	926.049	0.98474	0.960917	0.996277	1.03294	Chen et al.	0.984019
Glucuronide of piperine metabolite C17H21NO3 (5) levels	SCZ	Inverse variance weighted (multiplicative random effects)	5e-06	10	-0.0485616	0.00558247	0.0597265	0.0276245	0.839851	30.6184	21.0833	106.278	0.970515	0.952599	1.0056	1.06155	Chen et al.	0.984019
Glutarylcarnitine (c5-dc) levels	SCZ	Inverse variance weighted (multiplicative random effects)	5e-08	10	-0.050664	-0.00470866	0.0412466	0.0234466	0.840836	115.773	30.6992	431.783	0.990196	0.950598	0.995302	1.04211	Chen et al.	0.984019
Trans-2-hexenoylglycine levels	SCZ	Inverse variance weighted (multiplicative random effects)	5e-06	14	-0.0536248	-0.00497551	0.0436738	0.0248211	0.841125	36.9406	21.0196	196.749	0.969618	0.947788	0.995037	1.04464	Chen et al.	0.984019
6-bromotryptophan levels	SCZ	Inverse variance weighted (multiplicative random effects)	5e-08	6	-0.0735848	-0.0067075	0.0601698	0.0341211	0.844157	125.492	31.0527	399.282	0.989861	0.929057	0.993315	1.06202	Chen et al.	0.984019
Glutamine to alanine ratio	SCZ	Inverse variance weighted (multiplicative random effects)	5e-06	20	-0.0399372	0.00438939	0.048716	0.0226156	0.846108	27.5796	21.0215	98.162	0.964266	0.96085	1.0044	1.04992	Chen et al.	0.984019
5-hydroxy-2-methylpyridine sulfate levels	SCZ	Inverse variance weighted (multiplicative random effects)	5e-06	15	-0.0624714	-0.00562607	0.0512193	0.0290027	0.846188	23.5417	17.9921	39.0462	0.949719	0.93944	0.99439	1.05255	Chen et al.	0.984019
sphinganine	SCZ	Inverse variance weighted (multiplicative random effects)	5e-06	14	-0.109768	-0.00987072	0.0900267	0.0509681	0.846438	24.64	20.9396	36.8737	0.958833	0.896042	0.990178	1.0942	Meta-analysis	0.984019
10-heptadecenoate (17:1n7)	SCZ	Inverse variance weighted (multiplicative random effects)	5e-06	9	-0.108363	0.0117986	0.13196	0.061307	0.847389	22.4747	20.961	24.574	0.886832	0.897302	1.01187	1.14106	Meta-analysis	0.984019
glycerophosphoethanolamine	SCZ	Inverse variance weighted (multiplicative random effects)	5e-06	14	-0.0883001	-0.00787867	0.0725427	0.0410313	0.84773	27.6822	12.5161	55.906	0.965324	0.915486	0.992152	1.07524	Meta-analysis	0.984019
Eicosenoylcarnitine (C20:1) levels	SCZ	Inverse variance weighted (multiplicative random effects)	5e-06	20	-0.0792038	-0.00703781	0.0651281	0.0368194	0.848413	28.2152	18.4929	82.9823	0.96481	0.923852	0.992987	1.0673	Chen et al.	0.984019
N-acetylcarnosine	SCZ	Inverse variance weighted (multiplicative random effects)	5e-08	11	-0.0740049	0.00798025	0.0899654	0.0418292	0.848696	137.638	29.6914	474.272	0.993025	0.928667	1.00801	1.09414	Meta-analysis	0.984019
Citrulline to phosphate ratio	SCZ	Inverse variance weighted (multiplicative random effects)	5e-06	23	-0.0461518	0.00496801	0.0560879	0.0260816	0.848933	23.6048	20.8642	41.2415	0.954316	0.954897	1.00498	1.05769	Chen et al.	0.984019
Adenosine 5'-diphosphate (ADP) to N-acetylneuraminate ratio	SCZ	Inverse variance weighted (multiplicative random effects)	5e-06	9	-0.0894306	-0.00790661	0.0736174	0.0415939	0.849238	25.2966	21.3856	40.9448	0.957599	0.914452	0.992125	1.07639	Chen et al.	0.984019
5alpha-androstan-3beta,17beta-diol disulfate	SCZ	Inverse variance weighted (multiplicative random effects)	5e-08	10	-0.07218	-0.00637345	0.0594331	0.0335748	0.849443	139.348	30.4796	846.432	0.993499	0.930363	0.993647	1.06123	Meta-analysis	0.984019
2-oleoyl-GPC (18:1)*	SCZ	Inverse variance weighted (multiplicative random effects)	5e-06	11	-0.0667932	0.00713036	0.0810539	0.0377161	0.850051	22.1904	20.9065	24.7062	0.95779	0.935389	1.00716	1.08443	Hysi et al.	0.984019
linoleoyl ethanolamide	SCZ	Inverse variance weighted (multiplicative random effects)	5e-06	17	-0.0648377	0.00687755	0.0785928	0.0365894	0.850904	44.3187	20.8779	385.176	0.976512	0.93722	1.0069	1.08176	Meta-analysis	0.984019
xanthine	SCZ	Inverse variance weighted (multiplicative random effects)	5e-06	9	-0.105728	0.0111099	0.127947	0.059611	0.852152	25.0503	21.296	31.4901	0.890573	0.89967	1.01117	1.13649	Hysi et al.	0.984019
Glutamate to kynurenine ratio	SCZ	Inverse variance weighted (multiplicative random effects)	5e-06	17	-0.0741744	-0.00642604	0.0613223	0.0345655	0.852516	24.0147	20.9997	38.6629	0.96072	0.92851	0.993595	1.06324	Chen et al.	0.984019
bilirubin (E,E)*	SCZ	Inverse variance weighted (multiplicative random effects)	5e-06	6	-0.0335103	-0.00290275	0.0277047	0.0156161	0.852537	298.354	21.5125	1540.39	0.996542	0.967045	0.997101	1.02809	Meta-analysis	0.984019
Gamma-glutamylalanine levels	SCZ	Inverse variance weighted (multiplicative random effects)	5e-06	9	-0.0647702	0.00678268	0.0783356	0.0365066	0.852607	24.4916	20.9468	30.8526	0.962962	0.937283	1.00681	1.08149	Chen et al.	0.984019
Phosphate to tryptophan ratio	SCZ	Inverse variance weighted (multiplicative random effects)	5e-06	9	-0.134307	-0.0116212	0.111065	0.0625949	0.852713	24.7106	21.1914	34.0409	0.962205	0.874321	0.988446	1.11747	Chen et al.	0.984019
Dihomo-linolenoyl-choline levels	SCZ	Inverse variance weighted (multiplicative random effects)	5e-06	16	-0.0615881	0.00634261	0.0742733	0.0346585	0.854796	23.0027	21.0133	29.2897	0.959225	0.94027	1.00636	1.0771	Chen et al.	0.984019
Tyramine O-sulfate levels	SCZ	Inverse variance weighted (multiplicative random effects)	5e-06	9	-0.101278	-0.00860981	0.0840587	0.0472799	0.855502	22.9531	21.637	24.1228	0.960394	0.903681	0.991427	1.08769	Chen et al.	0.984019
Phosphate to cysteine ratio	SCZ	Inverse variance weighted (multiplicative random effects)	5e-06	12	-0.070634	0.00716876	0.0849715	0.0396953	0.856686	23.0873	21.0956	26.138	0.960261	0.931803	1.00719	1.08869	Chen et al.	0.984019
Xylose levels	SCZ	Inverse variance weighted (multiplicative random effects)	5e-06	10	-0.0764827	0.00774498	0.0919727	0.0429733	0.856974	23.9035	21.1143	29.5946	0.961775	0.926369	1.00778	1.09633	Chen et al.	0.984019
erucate (22:1n9)	SCZ	Inverse variance weighted (multiplicative random effects)	5e-06	8	-0.0858509	0.00867344	0.103198	0.0482267	0.857273	24.9482	21.0245	31.2094	0.948935	0.917731	1.00871	1.10871	Meta-analysis	0.984019
Carotenoid levels (cryptoxanthin)	SCZ	Inverse variance weighted (multiplicative random effects)	5e-06	14	-0.0533822	-0.00445448	0.0444733	0.0249631	0.858376	22.8245	20.9306	26.3003	0.959084	0.948018	0.995555	1.04548	Chen et al.	0.984019
urate	SCZ	Inverse variance weighted (multiplicative random effects)	5e-08	6	-0.109276	-0.0089879	0.0913006	0.0511676	0.860564	145.007	31.9242	619.822	0.993935	0.896483	0.991052	1.0956	Meta-analysis	0.984019
Tyrosine to pyruvate ratio	SCZ	Inverse variance weighted (multiplicative random effects)	5e-06	10	-0.0829761	0.00807654	0.0991292	0.0464554	0.861979	25.6298	20.9792	38.5924	0.962176	0.920373	1.00811	1.10421	Chen et al.	0.984019
3-bromo-5-chloro-2,6-dihydroxybenzoic acid levels	SCZ	Inverse variance weighted (multiplicative random effects)	5e-06	10	-0.0841963	0.00819326	0.100583	0.0471375	0.86201	43.223	21.0979	225.829	0.976252	0.919251	1.00823	1.10582	Chen et al.	0.984019
fructose	SCZ	Inverse variance weighted (multiplicative random effects)	5e-06	9	-0.155735	-0.0125948	0.130545	0.0730305	0.863076	22.3856	20.9931	25.909	0.96029	0.855786	0.987484	1.13945	Meta-analysis	0.984019
methyl-4-hydroxybenzoate sulfate	SCZ	Inverse variance weighted (multiplicative random effects)	5e-06	13	-0.0973937	0.00938203	0.116158	0.0544774	0.863266	24.1476	21.0747	44.6314	0.961772	0.907199	1.00943	1.12317	Meta-analysis	0.984019
3-phosphoglycerate to adenosine 5'-diphosphate (ADP) ratio	SCZ	Inverse variance weighted (multiplicative random effects)	5e-06	9	-0.0641338	0.00599206	0.0761179	0.0357785	0.866995	24.7639	21.5642	31.1697	0.963117	0.93788	1.00601	1.07909	Chen et al.	0.984019
Glycine conjugate of C10H12O2 levels	SCZ	Inverse variance weighted (multiplicative random effects)	5e-06	12	-0.106423	0.00987793	0.126179	0.0593371	0.867786	25.8736	20.8608	40.8993	0.958309	0.899044	1.00993	1.13448	Chen et al.	0.984019
Theophylline to theobromine ratio	SCZ	Inverse variance weighted (multiplicative random effects)	5e-06	10	-0.0518359	-0.00405711	0.0437216	0.0243769	0.867817	22.8632	20.9733	27.504	0.955188	0.949485	0.995951	1.04469	Chen et al.	0.984019
3-hydroxyhexanoylcarnitine (1) levels	SCZ	Inverse variance weighted (multiplicative random effects)	5e-06	12	-0.044274	0.00410308	0.0524802	0.0246822	0.867971	32.3828	20.8917	94.2856	0.93537	0.956692	1.00411	1.05388	Chen et al.	0.984019
Cholate to phosphate ratio	SCZ	Inverse variance weighted (multiplicative random effects)	5e-06	6	-0.21586	-0.0168321	0.182196	0.101545	0.868345	22.6671	21.1623	24.9608	0.961681	0.805848	0.983309	1.19985	Chen et al.	0.984019
Histidine to glutamine ratio	SCZ	Inverse variance weighted (multiplicative random effects)	5e-06	14	-0.058172	0.00533261	0.0688372	0.0324003	0.869271	36.5451	17.6124	210.894	0.974116	0.943488	1.00535	1.07126	Chen et al.	0.984019
(16 or 17)-methylstearate (a19:0 or i19:0) levels	SCZ	Inverse variance weighted (multiplicative random effects)	5e-06	11	-0.0567807	0.00520483	0.0671904	0.0316253	0.869276	23.1204	20.8773	26.0829	0.960297	0.944801	1.00522	1.0695	Chen et al.	0.984019
Adenosine 5'-diphosphate (ADP) to tyrosine ratio	SCZ	Inverse variance weighted (multiplicative random effects)	5e-06	8	-0.0733616	0.00672354	0.0868087	0.0408598	0.869297	23.0689	20.9027	26.748	0.961971	0.929265	1.00675	1.09069	Chen et al.	0.984019
Uridine to pseudouridine ratio	SCZ	Inverse variance weighted (multiplicative random effects)	5e-06	17	-0.0834077	-0.00645903	0.0704896	0.0392595	0.869321	26.886	20.8572	59.2083	0.964449	0.919976	0.993562	1.07303	Chen et al.	0.984019
Phenylalanine to tyrosine ratio	SCZ	Inverse variance weighted (multiplicative random effects)	5e-06	10	-0.151103	-0.0116511	0.127801	0.0711489	0.869923	37.9257	21.2063	104.185	0.976083	0.859759	0.988417	1.13633	Chen et al.	0.984019
N,n,n-trimethyl-alanylproline betaine (tmap) levels	SCZ	Inverse variance weighted (multiplicative random effects)	5e-06	13	-0.0799437	0.00728756	0.0945188	0.0445057	0.869932	23.907	21.0779	30.7081	0.961162	0.923168	1.00731	1.09913	Chen et al.	0.984019
Aspartate to asparagine ratio	SCZ	Inverse variance weighted (multiplicative random effects)	5e-06	11	-0.11221	-0.00855779	0.0950943	0.0528837	0.871445	43.2033	20.8901	169.571	0.978541	0.893857	0.991479	1.09976	Chen et al.	0.984019
1-palmityl-GPC (O-16:0)	SCZ	Inverse variance weighted (multiplicative random effects)	5e-06	11	-0.120482	-0.00915014	0.102182	0.0568019	0.872024	22.6257	21.0032	28.0657	0.959055	0.886493	0.990892	1.10758	Hysi et al.	0.984019
gamma-glutamylglutamine	SCZ	Inverse variance weighted (multiplicative random effects)	5e-06	13	-0.09044	0.00809015	0.10662	0.0502705	0.872147	35.4064	20.9376	156.707	0.973863	0.913529	1.00812	1.11251	Meta-analysis	0.984019
N6-methyllysine levels	SCZ	Inverse variance weighted (multiplicative random effects)	5e-08	5	-0.0236884	-0.00179575	0.0200969	0.0111697	0.872275	483.284	41.1405	2111.02	0.99613	0.97659	0.998206	1.0203	Chen et al.	0.984019
Glutamate to cysteine ratio	SCZ	Inverse variance weighted (multiplicative random effects)	5e-06	13	-0.0824724	0.00735553	0.0971835	0.0458306	0.872492	24.4192	21.2632	34.6908	0.962058	0.920837	1.00738	1.10206	Chen et al.	0.984019
ethylmalonate	MS	Inverse variance weighted (multiplicative random effects)	5e-08	10	-0.0359392	0.00554558	0.0470304	0.0211657	0.793315	295.227	32.6803	1059.21	0.994557	0.964699	1.00556	1.04815	Meta-analysis	0.984241
Glycine to serine ratio	ANX	Inverse variance weighted (multiplicative random effects)	5e-06	15	-0.0314676	0.00139818	0.034264	0.0167683	0.933547	82.0146	20.872	816.253	0.987852	0.969022	1.0014	1.03486	Chen et al.	0.984317
Flavin adenine dinucleotide (FAD) levels	MS	Inverse variance weighted (multiplicative random effects)	5e-06	17	-0.120967	-0.0142054	0.0925558	0.05447	0.794253	49.0333	20.8627	411.579	0.977694	0.886064	0.985895	1.09697	Chen et al.	0.984437
(2,4 or 2,5)-dimethylphenol sulfate levels	AD	Inverse variance weighted (multiplicative random effects)	5e-06	10	-0.0715146	-0.0116577	0.0481993	0.0305392	0.702664	23.2102	21.0387	27.8258	0.934735	0.930983	0.98841	1.04938	Chen et al.	0.984479
N6,N6-dimethyllysine levels	AD	Inverse variance weighted (multiplicative random effects)	5e-06	15	-0.0259581	0.0062544	0.0384669	0.0164349	0.703533	149.004	21.1917	1764.84	0.99107	0.974376	1.00627	1.03922	Chen et al.	0.984479
sphingomyelin (d18:2/14:0, d18:1/14:1)*	AD	Inverse variance weighted (multiplicative random effects)	5e-06	15	-0.125966	-0.0204701	0.0850256	0.0538243	0.703713	27.6553	20.8487	67.0453	0.964323	0.881645	0.979738	1.08874	Meta-analysis	0.984479
Phosphate to 2'-deoxyuridine ratio	AD	Inverse variance weighted (multiplicative random effects)	5e-06	19	-0.0721095	-0.0116943	0.0487208	0.0308241	0.704399	36.2663	20.8571	255.977	0.968949	0.930429	0.988374	1.04993	Chen et al.	0.984479
N,n,n-trimethyl-alanylproline betaine (tmap) levels	MS	Inverse variance weighted (multiplicative random effects)	5e-06	12	-0.182677	0.0278841	0.238445	0.107429	0.795205	24.1401	21.0779	30.7081	0.961584	0.833037	1.02828	1.26927	Chen et al.	0.984651
3-formylindole levels	BP	Inverse variance weighted (multiplicative random effects)	5e-08	5	-0.0596176	-0.00388763	0.0518424	0.0284337	0.891247	225.932	39.2912	728.015	0.985198	0.942125	0.99612	1.05321	Chen et al.	0.984831
Branched-chain, straight-chain, or cyclopropyl 10:1 fatty acid (1) levels	BP	Inverse variance weighted (multiplicative random effects)	5e-06	6	-0.0928589	0.00688841	0.106636	0.0508915	0.892331	22.2511	20.9458	23.993	0.926437	0.911322	1.00691	1.11253	Chen et al.	0.984831
phenylalanine	BP	Inverse variance weighted (multiplicative random effects)	5e-06	11	-0.0792149	0.00580539	0.0908257	0.0433777	0.893534	40.4422	20.9272	188.369	0.977198	0.923841	1.00582	1.09508	Meta-analysis	0.984831
Behenoylcarnitine (C22) levels	BP	Inverse variance weighted (multiplicative random effects)	5e-06	19	-0.0438144	-0.00278558	0.0382433	0.0209331	0.894137	30.3344	20.8597	86.7112	0.960847	0.957132	0.997218	1.03898	Chen et al.	0.984831
2'-o-methyluridine levels	BP	Inverse variance weighted (multiplicative random effects)	5e-06	11	-0.027341	0.00198057	0.0313021	0.01496	0.894675	229.843	20.8475	2298.39	0.994882	0.973029	1.00198	1.0318	Chen et al.	0.984831
Glucuronate to etiocholanolone glucuronide ratio	BP	Inverse variance weighted (multiplicative random effects)	5e-06	12	-0.0482735	0.00348793	0.0552493	0.0264089	0.894926	62.0189	21.0144	442.494	0.9838	0.952873	1.00349	1.0568	Chen et al.	0.984831
1-stearoyl-GPC (18:0)	BP	Inverse variance weighted (multiplicative random effects)	5e-06	23	-0.126568	-0.00796896	0.110631	0.0605099	0.895224	29.4708	21.0256	86.1603	0.967533	0.881114	0.992063	1.11698	Meta-analysis	0.984831
3-methyl-2-oxovalerate to 3-methyl-2-oxobutyrate ratio	BP	Inverse variance weighted (multiplicative random effects)	5e-06	9	-0.118693	0.00850647	0.135706	0.0648979	0.895716	23.1807	21.0771	34.3573	0.96055	0.88808	1.00854	1.14535	Chen et al.	0.984831
3-hydroxybutyrate (BHBA)	ANX	Inverse variance weighted (multiplicative random effects)	5e-06	6	-0.100121	-0.00400768	0.0921053	0.0490372	0.934864	22.5021	20.9368	24.2181	0.961832	0.904728	0.996	1.09648	Hysi et al.	0.984863
N-palmitoyl-sphingadienine (d18:2/16:0) levels	ANX	Inverse variance weighted (multiplicative random effects)	5e-06	11	-0.0450833	-0.00177488	0.0415335	0.0220961	0.935978	22.55	21.1307	24.6996	0.957899	0.955918	0.998227	1.04241	Chen et al.	0.984863
1-palmitoyl-GPI (16:0)	ANX	Inverse variance weighted (multiplicative random effects)	5e-06	13	-0.0586915	0.00238666	0.0634649	0.0311623	0.938951	25.5473	20.7936	46.5534	0.962202	0.942998	1.00239	1.06552	Meta-analysis	0.984863
3-hydroxy-2-methylpyridine sulfate levels	ANX	Inverse variance weighted (multiplicative random effects)	5e-06	11	-0.0422058	-0.00156609	0.0390737	0.0207346	0.939793	22.3988	20.8472	30.9375	0.957127	0.958672	0.998435	1.03985	Chen et al.	0.984863
Adenosine 5'-monophosphate (AMP) to methionine ratio	ANX	Inverse variance weighted (multiplicative random effects)	5e-06	9	-0.0860624	-0.00317037	0.0797217	0.0422919	0.940243	23.3926	21.5815	27.7963	0.960581	0.917537	0.996835	1.08299	Chen et al.	0.984863
1-(1-enyl-palmitoyl)-2-docosahexaenoyl-GPE (P-16:0/22:6)*	ANX	Inverse variance weighted (multiplicative random effects)	5e-06	17	-0.0491989	0.00194094	0.0530808	0.0260918	0.940701	23.5822	10.246	37.9272	0.960067	0.951992	1.00194	1.05451	Hysi et al.	0.984863
Palmitoyl-sphingosine-phosphoethanolamine (d18:1/16:0) levels	ANX	Inverse variance weighted (multiplicative random effects)	5e-06	16	-0.0467796	0.00183553	0.0504506	0.0248036	0.941008	24.7512	21.0606	36.3768	0.903647	0.954298	1.00184	1.05174	Chen et al.	0.984863
(S)-3-hydroxybutyrylcarnitine levels	ANX	Inverse variance weighted (multiplicative random effects)	5e-06	12	-0.0497779	0.0019463	0.0536705	0.0263899	0.941208	35.7873	21.4917	101.556	0.954083	0.951441	1.00195	1.05514	Chen et al.	0.984863
N-acetylglycine	ANX	Inverse variance weighted (multiplicative random effects)	5e-08	7	-0.0417551	-0.00150646	0.0387422	0.020535	0.941519	221.083	32.2011	1228.18	0.995976	0.959105	0.998495	1.0395	Meta-analysis	0.984863
Alpha-ketobutyrate to 4-methyl-2-oxopentanoate ratio	ANX	Inverse variance weighted (multiplicative random effects)	5e-06	6	-0.0870762	0.00332968	0.0937355	0.0461254	0.942453	21.6427	20.9525	24.0906	0.958176	0.916607	1.00334	1.09827	Chen et al.	0.984863
gamma-glutamylthreonine	ANX	Inverse variance weighted (multiplicative random effects)	5e-08	5	-0.0813774	0.00310074	0.0875788	0.0431011	0.942649	42.2825	32.0881	50.6065	0.952806	0.921846	1.00311	1.09153	Meta-analysis	0.984863
1-stearoyl-GPC (18:0)	ANX	Inverse variance weighted (multiplicative random effects)	5e-06	24	-0.0745388	-0.00261615	0.0693065	0.0366952	0.943164	29.4612	21.0256	86.1603	0.967303	0.928171	0.997387	1.07176	Meta-analysis	0.984863
S-methylcysteine sulfoxide levels	DEP	Inverse variance weighted (multiplicative random effects)	5e-06	7	-0.0308187	-0.00289654	0.0250256	0.014246	0.838882	22.1897	20.918	24.5257	0.943589	0.969651	0.997108	1.02534	Chen et al.	0.98489
gamma-CEHC	DEP	Inverse variance weighted (multiplicative random effects)	5e-08	7	-0.043822	-0.00411284	0.0355964	0.0202598	0.839131	125.015	30.9203	622.847	0.990968	0.957124	0.995896	1.03624	Meta-analysis	0.98489
4-methoxyphenol sulfate levels	DEP	Inverse variance weighted (multiplicative random effects)	5e-06	12	-0.0213484	-0.00200053	0.0173474	0.00987139	0.839401	23.88	21.0569	32.6787	0.961425	0.978878	0.998001	1.0175	Chen et al.	0.98489
eicosanodioate	DEP	Inverse variance weighted (multiplicative random effects)	5e-06	17	-0.0285256	-0.00264759	0.0232304	0.013203	0.841067	25.6887	21.0427	74.0936	0.95942	0.971877	0.997356	1.0235	Hysi et al.	0.98489
Dihydroorotate levels	DEP	Inverse variance weighted (multiplicative random effects)	5e-08	7	-0.0261988	-0.00241742	0.0213639	0.0121333	0.842077	91.2827	30.8427	350.958	0.990357	0.974141	0.997585	1.02159	Chen et al.	0.98489
Phosphate to mannose ratio	DEP	Inverse variance weighted (multiplicative random effects)	5e-06	12	-0.030031	0.00336204	0.0367551	0.0170373	0.843566	38.0263	20.9864	216.499	0.975634	0.970415	1.00337	1.03744	Chen et al.	0.98489
2-piperidinone levels	DEP	Inverse variance weighted (multiplicative random effects)	5e-06	11	-0.025746	0.00288068	0.0315074	0.0146055	0.843645	23.3767	21.3136	28.7743	0.96103	0.974583	1.00288	1.03201	Chen et al.	0.98489
Histidine to asparagine ratio	DEP	Inverse variance weighted (multiplicative random effects)	5e-08	5	-0.0450651	0.00503071	0.0551265	0.0255591	0.843963	183.671	31.0822	750.275	0.989939	0.955935	1.00504	1.05667	Chen et al.	0.98489
glucose	DEP	Inverse variance weighted (multiplicative random effects)	5e-06	13	-0.0574039	-0.00520455	0.0469948	0.0266323	0.845062	25.2976	20.9482	38.0715	0.962612	0.944213	0.994809	1.04812	Meta-analysis	0.98489
1-methyl-4-imidazoleacetate levels	DEP	Inverse variance weighted (multiplicative random effects)	5e-06	16	-0.018563	0.00205309	0.0226692	0.0105184	0.845244	56.3944	20.9359	565.706	0.979733	0.981608	1.00206	1.02293	Chen et al.	0.98489
Tetrahydrocortisol glucuronide levels	DEP	Inverse variance weighted (multiplicative random effects)	5e-06	19	-0.0241102	-0.002175	0.0197602	0.0111914	0.845906	29.1321	20.8793	66.9847	0.967374	0.976178	0.997827	1.01996	Chen et al.	0.98489
Adenosine 5'-monophosphate (AMP) to palmitate (16:0) ratio	DEP	Inverse variance weighted (multiplicative random effects)	5e-06	13	-0.0417513	-0.0037276	0.0342961	0.0193998	0.847628	22.4066	21.2201	24.7353	0.958042	0.959108	0.996279	1.03489	Chen et al.	0.98489
arabonate/xylonate	DEP	Inverse variance weighted (multiplicative random effects)	5e-06	10	-0.0300789	0.00326395	0.0366068	0.0170117	0.847847	42.1537	21.2789	153.994	0.977025	0.970369	1.00327	1.03729	Meta-analysis	0.98489
Pristanate levels	DEP	Inverse variance weighted (multiplicative random effects)	5e-06	6	-0.0383392	0.0041204	0.04658	0.0216631	0.849149	23.1142	21.3164	26.7517	0.963177	0.962386	1.00413	1.04768	Chen et al.	0.98489
Alpha-ketobutyrate to pyruvate ratio	DEP	Inverse variance weighted (multiplicative random effects)	5e-06	7	-0.0491515	-0.00434154	0.0404684	0.0228622	0.849387	22.1992	20.9165	22.7509	0.960736	0.952037	0.995668	1.0413	Chen et al.	0.98489
laurate (12:0)	DEP	Inverse variance weighted (multiplicative random effects)	5e-06	15	-0.0437116	0.00468586	0.0530833	0.0246926	0.849491	23.0152	20.921	26.5758	0.958523	0.95723	1.0047	1.05452	Meta-analysis	0.98489
4-methylguaiacol sulfate levels	DEP	Inverse variance weighted (multiplicative random effects)	5e-06	8	-0.0345732	-0.00303599	0.0285012	0.0160904	0.850341	22.2279	20.8902	23.8591	0.932216	0.966018	0.996969	1.02891	Chen et al.	0.98489
S-1-pyrroline-5-carboxylate	DEP	Inverse variance weighted (multiplicative random effects)	5e-06	19	-0.0241848	0.00256942	0.0293236	0.0136501	0.850693	51.4015	20.8779	412.875	0.981131	0.976105	1.00257	1.02976	Meta-analysis	0.98489
3-hydroxyoleoylcarnitine levels	DEP	Inverse variance weighted (multiplicative random effects)	5e-06	17	-0.0368869	-0.00320594	0.030475	0.0171842	0.852003	25.0488	21.1313	58.4264	0.962105	0.963785	0.996799	1.03094	Chen et al.	0.98489
Androstenediol (3alpha, 17alpha) monosulfate (3) levels	DEP	Inverse variance weighted (multiplicative random effects)	5e-08	7	-0.0143476	0.00148917	0.0173259	0.00807998	0.853775	187.681	30.1503	524.156	0.995411	0.985755	1.00149	1.01748	Chen et al.	0.98489
tryptophan to tyrosine ratio	DEP	Inverse variance weighted (multiplicative random effects)	5e-06	17	-0.0241258	0.00250406	0.0291339	0.0135867	0.853776	24.9823	20.8493	37.2165	0.957104	0.976163	1.00251	1.02956	Chen et al.	0.98489
Phenol glucuronide levels	DEP	Inverse variance weighted (multiplicative random effects)	5e-06	11	-0.018725	0.00193795	0.0226009	0.0105423	0.85415	22.5998	21.2041	25.7835	0.953111	0.981449	1.00194	1.02286	Chen et al.	0.98489
Umbelliferone sulfate levels	DEP	Inverse variance weighted (multiplicative random effects)	5e-06	11	-0.0223924	0.00229177	0.026976	0.012594	0.855604	22.9913	21.0604	24.9015	0.958468	0.977856	1.00229	1.02734	Chen et al.	0.98489
1-methylimidazoleacetate	DEP	Inverse variance weighted (multiplicative random effects)	5e-06	9	-0.0282192	0.00286538	0.03395	0.0158595	0.856624	76.8993	21.1711	510.292	0.986569	0.972175	1.00287	1.03453	Hysi et al.	0.98489
5-hydroxyhexanoate levels	DEP	Inverse variance weighted (multiplicative random effects)	5e-06	10	-0.0280707	0.00283251	0.0337357	0.0157669	0.857429	22.2277	20.878	24.2532	0.957814	0.97232	1.00284	1.03431	Chen et al.	0.98489
3-hydroxyisobutyrate	DEP	Inverse variance weighted (multiplicative random effects)	5e-06	6	-0.0491767	0.00496126	0.0590992	0.0276214	0.857454	23.7015	21.6179	29.717	0.92006	0.952013	1.00497	1.06088	Meta-analysis	0.98489
Caffeine to theobromine ratio	DEP	Inverse variance weighted (multiplicative random effects)	5e-06	8	-0.0406144	-0.00339302	0.0338284	0.0189905	0.858198	23.63	21.0131	28.1734	0.960144	0.960199	0.996613	1.03441	Chen et al.	0.98489
hypotaurine	DEP	Inverse variance weighted (multiplicative random effects)	5e-08	9	-0.0601826	-0.0050105	0.0501616	0.028149	0.858724	48.2655	30.8951	93.9012	0.978494	0.941593	0.995002	1.05144	Meta-analysis	0.98489
sphingomyelin (d18:1/15:0, d16:1/17:0)*	DEP	Inverse variance weighted (multiplicative random effects)	5e-06	19	-0.0195772	0.00195454	0.0234862	0.0109856	0.858786	38.8124	20.9811	327.914	0.97549	0.980613	1.00196	1.02376	Hysi et al.	0.98489
Delta-CEHC levels	DEP	Inverse variance weighted (multiplicative random effects)	5e-06	10	-0.0400752	-0.00332161	0.033432	0.0187518	0.859402	23.6627	20.9737	38.5776	0.93177	0.960717	0.996684	1.034	Chen et al.	0.98489
6-bromotryptophan levels	ALS	Inverse variance weighted (multiplicative random effects)	5e-08	6	-0.039269	-0.00217816	0.0349127	0.0189239	0.908365	125.492	31.0527	399.282	0.989861	0.961492	0.997824	1.03553	Chen et al.	0.98491
Histidine to trans-urocanate ratio	ALS	Inverse variance weighted (multiplicative random effects)	5e-06	14	-0.0588036	-0.00325311	0.0522974	0.0283421	0.908619	44.7167	20.8377	333.584	0.976728	0.942892	0.996752	1.05369	Chen et al.	0.98491
glutamine	BP	Inverse variance weighted (multiplicative random effects)	5e-06	16	-0.0696035	0.00488559	0.0793747	0.0380046	0.897712	50.6284	21.0897	403.563	0.981181	0.932764	1.0049	1.08261	Meta-analysis	0.985283
glycochenodeoxycholate sulfate	BP	Inverse variance weighted (multiplicative random effects)	5e-08	5	-0.0760315	-0.00461712	0.0667972	0.0364359	0.899163	89.2754	32.7747	246.265	0.991022	0.926787	0.995394	1.06908	Hysi et al.	0.985283
1-margaroyl-GPC (17:0)	BP	Inverse variance weighted (multiplicative random effects)	5e-06	13	-0.0529153	0.00361206	0.0601394	0.0288405	0.900331	22.3303	20.8828	24.4216	0.95847	0.94846	1.00362	1.06198	Hysi et al.	0.985283
S-allylcysteine levels	BP	Inverse variance weighted (multiplicative random effects)	5e-06	10	-0.0820105	0.00555468	0.0931198	0.0446761	0.901052	25.6425	20.6465	46.8003	0.963657	0.921262	1.00557	1.09759	Chen et al.	0.985283
Threonine to alpha-ketobutyrate ratio	BP	Inverse variance weighted (multiplicative random effects)	5e-06	8	-0.138312	-0.0081103	0.122091	0.0664293	0.902828	26.919	21.2897	55.052	0.967413	0.870827	0.991923	1.12986	Chen et al.	0.985283
glycosyl-N-stearoyl-sphingosine (d18:1/18:0)	BP	Inverse variance weighted (multiplicative random effects)	5e-08	11	-0.0697193	0.00456474	0.0788488	0.0379	0.904133	76.7316	30.4579	268.864	0.985149	0.932656	1.00458	1.08204	Meta-analysis	0.985283
Adenosine 5'-diphosphate (ADP) to oxalate (ethanedioate) ratio	BP	Inverse variance weighted (multiplicative random effects)	5e-06	11	-0.0573158	-0.00323445	0.0508469	0.0275925	0.906684	22.7494	20.9954	27.633	0.959445	0.944296	0.996771	1.05216	Chen et al.	0.985283
Sphingomyelin (d18:1/22:2, d18:2/22:1, d16:1/24:2) levels	BP	Inverse variance weighted (multiplicative random effects)	5e-06	14	-0.133889	-0.00752741	0.118834	0.0644702	0.907052	36.4431	21.25	147.37	0.97449	0.874687	0.992501	1.12618	Chen et al.	0.985283
palmitoleate (16:1n7)	BP	Inverse variance weighted (multiplicative random effects)	5e-06	15	-0.0943524	-0.00524626	0.0838599	0.0454623	0.90813	28.8401	20.9441	111.507	0.945838	0.909962	0.994767	1.08748	Meta-analysis	0.985283
hexadecanedioate	BP	Inverse variance weighted (multiplicative random effects)	5e-08	6	-0.0663122	-0.00367519	0.0589618	0.0319576	0.908444	303.327	33.4832	1212.88	0.996361	0.935839	0.996332	1.06073	Meta-analysis	0.985283
myristoylcarnitine	BP	Inverse variance weighted (multiplicative random effects)	5e-06	14	-0.0470973	-0.00257834	0.0419406	0.0227138	0.909623	29.0425	20.9019	69.6036	0.967273	0.953995	0.997425	1.04283	Hysi et al.	0.985283
2-hydroxybutyrate/2-hydroxyisobutyrate	BP	Inverse variance weighted (multiplicative random effects)	5e-06	8	-0.130447	0.00785628	0.14616	0.0705629	0.911349	32.5978	21.1479	67.4553	0.973063	0.877703	1.00789	1.15738	Meta-analysis	0.985283
5-hydroxymethyl-2-furoylcarnitine levels	BP	Inverse variance weighted (multiplicative random effects)	5e-06	10	-0.0539656	0.00321927	0.0604041	0.029176	0.91214	22.9999	21.1451	28.4703	0.960865	0.947465	1.00322	1.06227	Chen et al.	0.985283
2-hydroxysebacate levels	BP	Inverse variance weighted (multiplicative random effects)	5e-06	10	-0.0696461	0.00414853	0.0779432	0.0376503	0.912262	36.4614	21.2443	111.547	0.975302	0.932724	1.00416	1.08106	Chen et al.	0.985283
(S)-a-amino-omega-caprolactam levels	BP	Inverse variance weighted (multiplicative random effects)	5e-06	7	-0.162119	0.00963867	0.181396	0.0876313	0.912416	27.6278	22.3675	37.6936	0.944335	0.85034	1.00969	1.19889	Chen et al.	0.985283
Ascorbic acid 2-sulfate levels	BP	Inverse variance weighted (multiplicative random effects)	5e-06	14	-0.0916389	-0.00485826	0.0819224	0.0442758	0.912626	25.0177	20.9804	46.4145	0.944947	0.912435	0.995154	1.08537	Chen et al.	0.985283
Tryptophan to pyruvate ratio	BP	Inverse variance weighted (multiplicative random effects)	5e-06	13	-0.0771825	0.00455026	0.086283	0.0417004	0.913109	22.5863	20.9128	25.1721	0.956063	0.925721	1.00456	1.09011	Chen et al.	0.985283
4-vinylphenol sulfate	BP	Inverse variance weighted (multiplicative random effects)	5e-06	15	-0.0998703	0.00576266	0.111396	0.0538944	0.914848	23.1696	20.8004	26.3983	0.958368	0.904955	1.00578	1.11784	Meta-analysis	0.985283
Alpha-ketoglutarate to kynurenine ratio	BP	Inverse variance weighted (multiplicative random effects)	5e-06	17	-0.0388077	0.00222377	0.0432552	0.0209344	0.915403	29.1021	21.0696	77.7979	0.967522	0.961936	1.00223	1.0442	Chen et al.	0.985283
N-acetylhistidine	BP	Inverse variance weighted (multiplicative random effects)	5e-06	17	-0.0558289	0.00318631	0.0622015	0.0301098	0.915723	141.053	20.8798	913.412	0.993318	0.945701	1.00319	1.06418	Meta-analysis	0.985283
sphinganine-1-phosphate	BP	Inverse variance weighted (multiplicative random effects)	5e-06	16	-0.0829092	0.00471687	0.0923429	0.0447072	0.915974	24.0785	20.9668	30.5563	0.958998	0.920435	1.00473	1.09674	Meta-analysis	0.985283
N-acetyltaurine	BP	Inverse variance weighted (multiplicative random effects)	5e-06	14	-0.0799524	0.00449338	0.0889392	0.0430846	0.916938	39.3901	20.8276	159.879	0.973876	0.92316	1.0045	1.09301	Meta-analysis	0.985283
1-palmitoyl-2-palmitoleoyl-GPC (16:0/16:1)*	BP	Inverse variance weighted (multiplicative random effects)	5e-06	21	-0.152128	0.00851189	0.169152	0.0819591	0.917284	25.447	20.8445	52.276	0.962544	0.858878	1.00855	1.1843	Meta-analysis	0.985283
Carnitine to propionylcarnitine (C3) ratio	BP	Inverse variance weighted (multiplicative random effects)	5e-06	15	-0.0675851	-0.00338286	0.0608193	0.0327562	0.917746	32.0554	20.843	82.3838	0.96938	0.934648	0.996623	1.06271	Chen et al.	0.985283
Tridecenedioate (C13:1-DC) levels	BP	Inverse variance weighted (multiplicative random effects)	5e-06	10	-0.0474579	-0.00237037	0.0427172	0.0230039	0.91793	26.1752	21.1224	52.8755	0.957612	0.953651	0.997632	1.04364	Chen et al.	0.985283
pregn steroid monosulfate*	BP	Inverse variance weighted (multiplicative random effects)	5e-08	5	-0.0888075	-0.00440582	0.0799958	0.0430621	0.918508	50.8234	30.4916	107.357	0.983537	0.915022	0.995604	1.08328	Hysi et al.	0.985283
Adenosine 5'-monophosphate (AMP) to isoleucine ratio	BP	Inverse variance weighted (multiplicative random effects)	5e-06	11	-0.0555659	-0.002747	0.0500719	0.0269484	0.918808	22.3628	21.1567	24.9441	0.957808	0.94595	0.997257	1.05135	Chen et al.	0.985283
Adenosine 5'-diphosphate (ADP) to glutamine ratio	BP	Inverse variance weighted (multiplicative random effects)	5e-06	10	-0.0385223	0.00210802	0.0427384	0.0207298	0.919002	22.312	20.8513	25.1569	0.957972	0.96221	1.00211	1.04366	Chen et al.	0.985283
Gamma-glutamylcitrulline levels	BP	Inverse variance weighted (multiplicative random effects)	5e-06	19	-0.0742362	-0.0036467	0.0669428	0.036015	0.919348	25.9722	20.9496	43.9923	0.962445	0.928452	0.99636	1.06923	Chen et al.	0.985283
2-hydroxydecanoate	BP	Inverse variance weighted (multiplicative random effects)	5e-06	14	-0.121152	0.00655492	0.134262	0.0651565	0.919866	27.5401	20.8828	90.643	0.964838	0.885899	1.00658	1.14369	Meta-analysis	0.985283
Alpha-ketoglutarate to succinate ratio	BP	Inverse variance weighted (multiplicative random effects)	5e-06	9	-0.0983043	0.00527655	0.108857	0.0528474	0.920467	23.9952	21.0632	34.0502	0.962647	0.906373	1.00529	1.115	Chen et al.	0.985283
glycochenodeoxycholate glucuronide (1)	BP	Inverse variance weighted (multiplicative random effects)	5e-08	7	-0.0244708	-0.00118552	0.0220998	0.0118802	0.920512	599.31	36.7021	2869.39	0.996087	0.975826	0.998815	1.02235	Meta-analysis	0.985283
Adenosine 5'-diphosphate (ADP) to EDTA ratio	DEP	Inverse variance weighted (multiplicative random effects)	5e-06	10	-0.0228609	0.00224901	0.027359	0.0128112	0.860647	22.8954	21.4497	25.7594	0.959822	0.977398	1.00225	1.02774	Chen et al.	0.985445
Cortisol to 4-cholesten-3-one ratio	PD	Inverse variance weighted (multiplicative random effects)	5e-06	10	-0.12358	0.132404	0.388388	0.130604	0.310688	23.4656	21.3762	26.9505	0.961545	0.88375	1.14157	1.4746	Chen et al.	0.985536
Retinol (Vitamin A) to oleoyl-linoleoyl-glycerol (18:1 to 18:2) [2] ratio	PD	Inverse variance weighted (multiplicative random effects)	5e-08	7	-0.195261	-0.0664889	0.0622836	0.0657002	0.311536	49.0106	30.7203	136.846	0.98231	0.82262	0.935673	1.06426	Chen et al.	0.985536
arabonate/xylonate	PD	Inverse variance weighted (multiplicative random effects)	5e-06	10	-0.0532228	0.0566677	0.166558	0.0560666	0.31215	42.1537	21.2789	153.994	0.977025	0.948169	1.0583	1.18123	Meta-analysis	0.985536
Arachidoylcarnitine (C20) levels	PD	Inverse variance weighted (multiplicative random effects)	5e-06	16	-0.039344	0.0418139	0.122972	0.0414071	0.31258	29.2529	20.8652	65.1342	0.962944	0.96142	1.0427	1.13085	Chen et al.	0.985536
5-hydroxymethyl-2-furoylcarnitine levels	MS	Inverse variance weighted (multiplicative random effects)	5e-06	10	-0.0854487	0.0128507	0.11115	0.0501528	0.797772	22.9999	21.1451	28.4703	0.960865	0.9181	1.01293	1.11756	Chen et al.	0.985696
epiandrosterone sulfate	MS	Inverse variance weighted (multiplicative random effects)	5e-08	11	-0.110755	0.0165849	0.143925	0.0649692	0.798513	199.483	32.1111	1389.97	0.995376	0.895158	1.01672	1.1548	Meta-analysis	0.985696
Alpha-tocopherol to sulfate ratio	MS	Inverse variance weighted (multiplicative random effects)	5e-06	11	-0.173183	-0.0199081	0.133367	0.0782015	0.799052	21.9675	20.9399	24.666	0.958536	0.840984	0.980289	1.14267	Chen et al.	0.985696
sphinganine	MS	Inverse variance weighted (multiplicative random effects)	5e-06	14	-0.193849	0.0289164	0.251681	0.113656	0.79917	24.64	20.9396	36.8737	0.958833	0.823783	1.02934	1.28619	Meta-analysis	0.985696
4-hydroxyphenylacetoylcarnitine levels	AD	Inverse variance weighted (multiplicative random effects)	5e-06	17	-0.0480542	-0.00773385	0.0325865	0.0205716	0.706956	32.7873	20.8956	149.261	0.961981	0.953082	0.992296	1.03312	Chen et al.	0.985892
Adenosine 5'-monophosphate (AMP) to proline ratio	AD	Inverse variance weighted (multiplicative random effects)	5e-06	9	-0.0602552	0.0142788	0.0888128	0.0380276	0.7073	28.4751	21.3397	72.4913	0.96438	0.941524	1.01438	1.09288	Chen et al.	0.985892
4-methylguaiacol sulfate levels	AD	Inverse variance weighted (multiplicative random effects)	5e-06	8	-0.151586	-0.0242442	0.103097	0.0649701	0.70903	22.2279	20.8902	23.8591	0.932216	0.859344	0.976047	1.1086	Chen et al.	0.985892
Phosphate to oleoyl-linoleoyl-glycerol (18:1 to 18:2) [2] ratio	AD	Inverse variance weighted (multiplicative random effects)	5e-08	5	-0.160883	-0.0256609	0.109561	0.0689907	0.709932	54.7339	30.8777	117.281	0.981552	0.851392	0.974666	1.11579	Chen et al.	0.985892
Glycine to pyridoxal ratio	AD	Inverse variance weighted (multiplicative random effects)	5e-06	7	-0.0921517	-0.0146877	0.0627763	0.0395225	0.710169	71.3053	21.0213	363.524	0.974863	0.911967	0.98542	1.06479	Chen et al.	0.985892
sphingomyelin (d18:1/18:1, d18:2/18:0)	AD	Inverse variance weighted (multiplicative random effects)	5e-08	5	-0.104978	0.024496	0.15397	0.0660582	0.710769	85.7179	31.3956	161.476	0.988682	0.900344	1.0248	1.16646	Meta-analysis	0.985892
iminodiacetate (IDA)	AD	Inverse variance weighted (multiplicative random effects)	5e-06	11	-0.155504	-0.024585	0.106335	0.0667957	0.712827	23.1896	21.0125	26.7002	0.957981	0.855983	0.975715	1.11219	Meta-analysis	0.985892
bilirubin (E,E)*	AD	Inverse variance weighted (multiplicative random effects)	5e-06	6	-0.0411784	-0.00649064	0.0281971	0.0176978	0.713807	298.354	21.5125	1540.39	0.996542	0.959658	0.99353	1.0286	Meta-analysis	0.985892
thioproline	AD	Inverse variance weighted (multiplicative random effects)	5e-06	7	-0.117578	0.0270482	0.171674	0.0737889	0.713945	23.8623	21.16	30.9672	0.954659	0.889071	1.02742	1.18729	Meta-analysis	0.985892
Phosphate to linoleoyl-arachidonoyl-glycerol (18:2 to 20:4) [1] ratio	AD	Inverse variance weighted (multiplicative random effects)	5e-06	11	-0.104133	-0.0163968	0.0713389	0.0447631	0.71414	51.4967	21.8173	313.985	0.982035	0.901106	0.983737	1.07395	Chen et al.	0.985892
oleoyl-oleoyl-glycerol (18:1/18:1) [1]*	AD	Inverse variance weighted (multiplicative random effects)	5e-06	19	-0.094361	-0.0148327	0.0646956	0.0405757	0.714696	27.1593	21.3456	46.689	0.964636	0.909954	0.985277	1.06683	Hysi et al.	0.985892
4-hydroxyphenylpyruvate	AD	Inverse variance weighted (multiplicative random effects)	5e-06	13	-0.131074	-0.020595	0.0898843	0.056367	0.714833	30.8964	20.9789	118.889	0.967045	0.877153	0.979616	1.09405	Meta-analysis	0.985892
Arachidonate (20:4n6) to caffeine ratio	AD	Inverse variance weighted (multiplicative random effects)	5e-06	15	-0.0601326	0.0137183	0.0875692	0.037679	0.715796	23.0873	11.4109	34.0632	0.959085	0.94164	1.01381	1.09152	Chen et al.	0.985892
Adenosine 5'-diphosphate (ADP) to mannitol to sorbitol ratio	AD	Inverse variance weighted (multiplicative random effects)	5e-06	11	-0.046524	0.0105987	0.0677215	0.0291443	0.716109	21.8739	20.8547	23.7449	0.958028	0.954542	1.01066	1.07007	Chen et al.	0.985892
Ascorbic acid 2-sulfate levels	SCZ	Inverse variance weighted (multiplicative random effects)	5e-06	14	-0.0872046	0.00761446	0.102434	0.0483771	0.874931	25.0177	20.9804	46.4145	0.944947	0.91649	1.00764	1.10786	Chen et al.	0.985913
Perfluorooctanesulfonate (PFOS) levels	MS	Inverse variance weighted (multiplicative random effects)	5e-06	12	-0.203756	-0.0232995	0.157157	0.0920694	0.800218	23.343	20.8737	41.823	0.958659	0.815662	0.97697	1.17018	Chen et al.	0.986025
p-cresol sulfate	AD	Inverse variance weighted (multiplicative random effects)	5e-06	11	-0.160317	-0.0250061	0.110304	0.0690359	0.717188	23.7251	20.9482	30.8538	0.95871	0.851874	0.975304	1.11662	Meta-analysis	0.986325
1-stearoyl-2-dihomo-linolenoyl-GPC (18:0/20:3n3 or 6)*	MS	Inverse variance weighted (multiplicative random effects)	5e-06	18	-0.088311	0.0129442	0.114199	0.0516608	0.802154	38.9299	20.8911	182.91	0.974306	0.915476	1.01303	1.12098	Hysi et al.	0.986426
1-margaroyl-GPC (17:0)	MS	Inverse variance weighted (multiplicative random effects)	5e-06	10	-0.159342	0.0232819	0.205905	0.0931753	0.802686	22.5631	21.1832	24.4216	0.959585	0.852705	1.02356	1.22864	Hysi et al.	0.986426
1-stearoyl-2-arachidonoyl-GPE (18:0/20:4)	MS	Inverse variance weighted (multiplicative random effects)	5e-08	10	-0.068253	-0.00771032	0.0528324	0.0308891	0.802887	181.262	30.1986	894.01	0.994951	0.934024	0.992319	1.05425	Meta-analysis	0.986426
3-hydroxypyridine glucuronide levels	ALS	Inverse variance weighted (multiplicative random effects)	5e-06	12	-0.126005	0.00762208	0.141249	0.0681772	0.910984	23.9904	21.0372	29.3582	0.959134	0.88161	1.00765	1.15171	Chen et al.	0.986457
Docosatrienoate (22:3n6) levels	ALS	Inverse variance weighted (multiplicative random effects)	5e-06	10	-0.0603274	0.00361332	0.067554	0.0326228	0.911806	29.1544	21.9606	81.8341	0.960691	0.941456	1.00362	1.06989	Chen et al.	0.986457
2,4-di-tert-butylphenol levels	ALS	Inverse variance weighted (multiplicative random effects)	5e-06	12	-0.13262	-0.00705287	0.118515	0.064065	0.912339	22.9036	21.0096	26.3116	0.948497	0.875798	0.992972	1.12582	Chen et al.	0.986457
retinol (Vitamin A)	BP	Inverse variance weighted (multiplicative random effects)	5e-06	13	-0.0898257	0.00469651	0.0992187	0.0482256	0.92242	36.3351	20.8657	91.2893	0.972661	0.91409	1.00471	1.10431	Meta-analysis	0.986508
Ceramide (d18:1/16:0) levels	SCZ	Inverse variance weighted (multiplicative random effects)	5e-06	15	-0.0881283	-0.00647333	0.0751816	0.0416607	0.87652	23.4895	20.8623	34.0018	0.959682	0.915643	0.993548	1.07808	Chen et al.	0.986742
Eicosenedioate (C20:1-DC) levels	SCZ	Inverse variance weighted (multiplicative random effects)	5e-06	8	-0.090803	0.0077655	0.106334	0.05029	0.877283	22.9613	20.9649	24.8221	0.96181	0.913198	1.0078	1.11219	Chen et al.	0.986742
Hexanoylglycine levels	SCZ	Inverse variance weighted (multiplicative random effects)	5e-06	15	-0.0500043	0.0042374	0.0584791	0.0276744	0.878306	54.093	21.004	297.922	0.982117	0.951225	1.00425	1.06022	Chen et al.	0.986742
21-hydroxypregnenolone disulfate	SCZ	Inverse variance weighted (multiplicative random effects)	5e-08	9	-0.0765511	0.00640665	0.0893644	0.0423254	0.879687	94.0914	29.6758	196.277	0.990549	0.926306	1.00643	1.09348	Meta-analysis	0.986742
1-myristoyl-2-palmitoyl-GPC (14:0/16:0)	SCZ	Inverse variance weighted (multiplicative random effects)	5e-06	9	-0.144686	0.0119911	0.168668	0.0799374	0.88076	23.4708	20.9628	27.5914	0.956003	0.865294	1.01206	1.18373	Meta-analysis	0.986742
N-acetyl-beta-alanine	SCZ	Inverse variance weighted (multiplicative random effects)	5e-06	10	-0.0902201	-0.00639462	0.0774309	0.0427681	0.881145	43.7145	20.9222	221.457	0.976101	0.91373	0.993626	1.08051	Meta-analysis	0.986742
Carnitine to ergothioneine ratio	SCZ	Inverse variance weighted (multiplicative random effects)	5e-06	15	-0.056673	-0.00400816	0.0486567	0.0268698	0.88142	39.3349	20.7157	139.537	0.971799	0.944903	0.996	1.04986	Chen et al.	0.986742
N-methyltaurine levels	SCZ	Inverse variance weighted (multiplicative random effects)	5e-06	14	-0.0657752	-0.00463468	0.0565059	0.0311942	0.881889	23.1624	20.8596	26.3171	0.958596	0.936341	0.995376	1.05813	Chen et al.	0.986742
taurocholate	SCZ	Inverse variance weighted (multiplicative random effects)	5e-06	10	-0.107296	0.00871394	0.124723	0.0591885	0.882956	22.8178	21.0033	26.9779	0.960332	0.89826	1.00875	1.13284	Meta-analysis	0.986742
Sucrose levels	SCZ	Inverse variance weighted (multiplicative random effects)	5e-06	7	-0.0792772	0.00639395	0.0920651	0.0437098	0.883699	23.8846	21.4931	28.9165	0.953069	0.923784	1.00641	1.09644	Chen et al.	0.986742
Glutamine conjugate of C6H10O2 (1) levels	SCZ	Inverse variance weighted (multiplicative random effects)	5e-06	9	-0.168928	-0.0115699	0.145788	0.0802846	0.885412	29.339	21.0095	77.9056	0.967465	0.84457	0.988497	1.15695	Chen et al.	0.986742
Aspartate to citrate ratio	SCZ	Inverse variance weighted (multiplicative random effects)	5e-06	9	-0.101497	0.0080453	0.117588	0.0558889	0.885539	30.0926	21.1214	82.5666	0.968666	0.903484	1.00808	1.12478	Chen et al.	0.986742
Ethyl alpha-glucopyranoside levels	SCZ	Inverse variance weighted (multiplicative random effects)	5e-06	15	-0.0609224	0.00482827	0.070579	0.0335463	0.885557	22.6799	20.9382	25.6522	0.956921	0.940896	1.00484	1.07313	Chen et al.	0.986742
laurylcarnitine	ALS	Inverse variance weighted (multiplicative random effects)	5e-06	18	-0.120966	-0.0063508	0.108265	0.0584773	0.913518	29.2884	17.713	91.9343	0.966386	0.886064	0.993669	1.11434	Meta-analysis	0.986905
Paraxanthine to 5-acetylamino-6-formylamino-3-methyluracil ratio	ALS	Inverse variance weighted (multiplicative random effects)	5e-08	6	-0.0203536	-0.0010557	0.0182422	0.00984587	0.914612	303.352	30.2814	1043.18	0.997077	0.979852	0.998945	1.01841	Chen et al.	0.987015
Salicylate to taurocholate ratio	ALS	Inverse variance weighted (multiplicative random effects)	5e-06	13	-0.0763803	-0.0038881	0.0686041	0.0369858	0.916277	22.9061	21.0006	26.0607	0.940375	0.926464	0.996119	1.07101	Chen et al.	0.987015
1-palmitoyl-GPC (16:0)	ALS	Inverse variance weighted (multiplicative random effects)	5e-06	22	-0.079881	0.00448188	0.0888448	0.0430423	0.917068	29.1098	21.2175	124.724	0.967066	0.923226	1.00449	1.09291	Meta-analysis	0.987015
cortisol	ALS	Inverse variance weighted (multiplicative random effects)	5e-06	14	-0.104282	0.00584152	0.115965	0.0561854	0.917194	28.213	20.9741	97.1419	0.963122	0.900971	1.00586	1.12296	Meta-analysis	0.987015
1-arachidoyl-2-arachidonoyl-GPC (20:0/20:4)*	ALS	Inverse variance weighted (multiplicative random effects)	5e-06	18	-0.0616272	-0.00309548	0.0554362	0.0298631	0.917443	45.5262	21.1232	420.931	0.979239	0.940233	0.996909	1.057	Hysi et al.	0.987015
aconitate [cis or trans]	SCZ	Inverse variance weighted (multiplicative random effects)	5e-06	10	-0.0990656	0.00777379	0.114613	0.0545099	0.886596	27.0284	21.0572	38.1257	0.965558	0.905683	1.0078	1.12144	Meta-analysis	0.987052
Adenosine 5'-monophosphate (AMP) to urate ratio	AD	Inverse variance weighted (multiplicative random effects)	5e-06	15	-0.0747566	0.0167338	0.108224	0.0466788	0.719978	24.6269	21.1305	50.8853	0.960225	0.927969	1.01687	1.1143	Chen et al.	0.987284
Pyruvate to N-acetylneuraminate ratio	AD	Inverse variance weighted (multiplicative random effects)	5e-06	18	-0.0970991	-0.0150078	0.0670835	0.0418833	0.7201	24.4179	21.3383	45.9964	0.961318	0.907466	0.985104	1.06938	Chen et al.	0.987284
3-hydroxypyridine sulfate	AD	Inverse variance weighted (multiplicative random effects)	5e-06	15	-0.0853665	0.0190525	0.123472	0.053275	0.720624	23.7209	20.8476	39.5249	0.959359	0.918176	1.01924	1.13142	Meta-analysis	0.987284
Decadienedioic acid (C10:2-DC) levels	AD	Inverse variance weighted (multiplicative random effects)	5e-08	6	-0.0212009	0.00472443	0.0306498	0.0132272	0.720961	314.426	36.0445	1418.2	0.99534	0.979022	1.00474	1.03112	Chen et al.	0.987284
Sphingomyelin (d18:1/25:0, d19:0/24:1, d20:1/23:0, d19:1/24:0) levels	AD	Inverse variance weighted (multiplicative random effects)	5e-06	17	-0.0441969	-0.00679641	0.0306041	0.0190819	0.721713	60.4644	21.0172	627.058	0.98413	0.956766	0.993227	1.03108	Chen et al.	0.987284
Eicosenedioate (C20:1-DC) levels	AD	Inverse variance weighted (multiplicative random effects)	5e-06	12	-0.0288282	0.0063695	0.0415672	0.017958	0.722823	50.8153	21.163	299.561	0.979919	0.971583	1.00639	1.04244	Chen et al.	0.987379
3-hydroxyisobutyrate to phosphate ratio	AD	Inverse variance weighted (multiplicative random effects)	5e-06	9	-0.0884295	-0.0134851	0.0614593	0.0382369	0.724334	23.2276	20.9195	27.0343	0.961524	0.915368	0.986605	1.06339	Chen et al.	0.987379
1-eicosenoyl-GPC (20:1)*	AD	Inverse variance weighted (multiplicative random effects)	5e-06	7	-0.0563008	-0.00857717	0.0391465	0.0243488	0.724641	24.195	22.6505	28.2714	0.956663	0.945255	0.99146	1.03992	Hysi et al.	0.987379
1-palmityl-2-oleoyl-GPC (O-16:0/18:1)*	AD	Inverse variance weighted (multiplicative random effects)	5e-06	11	-0.0771394	0.0168598	0.110859	0.0479588	0.725178	27.334	21.0134	70.8507	0.958896	0.925761	1.017	1.11724	Hysi et al.	0.987379
1-(1-enyl-oleoyl)-GPC (P-18:1)*	AD	Inverse variance weighted (multiplicative random effects)	5e-06	6	-0.0907982	0.0198056	0.130409	0.0564305	0.725609	28.2985	21.3772	45.0506	0.956311	0.913202	1.02	1.13929	Hysi et al.	0.987379
pyruvate	DEP	Inverse variance weighted (multiplicative random effects)	5e-06	18	-0.0356825	-0.00284994	0.0299826	0.0167513	0.864906	22.8031	20.7734	27.3589	0.95684	0.964947	0.997154	1.03044	Meta-analysis	0.987385
Tetradecanedioate (C14-DC) levels	DEP	Inverse variance weighted (multiplicative random effects)	5e-06	9	-0.0147603	0.00139647	0.0175532	0.00824324	0.865476	109.373	21.213	653.996	0.988549	0.985348	1.0014	1.01771	Chen et al.	0.987385
Adenosine 5'-diphosphate (ADP) to tyrosine ratio	DEP	Inverse variance weighted (multiplicative random effects)	5e-06	8	-0.0307373	0.00289592	0.0365292	0.0171598	0.865984	23.0689	20.9027	26.748	0.961971	0.96973	1.0029	1.0372	Chen et al.	0.987385
2,3-dihydroxy-2-methylbutyrate levels	DEP	Inverse variance weighted (multiplicative random effects)	5e-06	7	-0.0516275	-0.00407739	0.0434727	0.0242603	0.866529	22.7066	20.9288	27.4245	0.960337	0.949683	0.995931	1.04443	Chen et al.	0.987385
N-methylpipecolate	DEP	Inverse variance weighted (multiplicative random effects)	5e-08	6	-0.00578043	0.000540864	0.00686216	0.00322515	0.866818	977.387	39.0013	5625.88	0.998251	0.994236	1.00054	1.00689	Hysi et al.	0.987385
3-methylglutaconate levels	DEP	Inverse variance weighted (multiplicative random effects)	5e-06	13	-0.0181808	-0.001432	0.0153168	0.00854533	0.866916	97.8575	21.1464	557.998	0.990425	0.981983	0.998569	1.01543	Chen et al.	0.987385
Adenosine 5'-diphosphate (ADP) to gluconate ratio	ALS	Inverse variance weighted (multiplicative random effects)	5e-06	10	-0.0820514	-0.00406158	0.0739282	0.0397907	0.918698	22.4148	20.9539	26.0093	0.959733	0.921225	0.995947	1.07673	Chen et al.	0.987543
2-methylbutyrylcarnitine (C5)	BP	Inverse variance weighted (multiplicative random effects)	5e-06	17	-0.0488405	0.00249253	0.0538256	0.0261903	0.92418	25.9875	21.0622	41.0664	0.95795	0.952333	1.0025	1.0553	Hysi et al.	0.987574
Sphingomyelin (d18:2/24:2) levels	BP	Inverse variance weighted (multiplicative random effects)	5e-06	14	-0.096502	0.00483646	0.106175	0.0517033	0.925473	23.5564	21.3761	29.5796	0.955491	0.908008	1.00485	1.11202	Chen et al.	0.987854
2-ketocaprylate levels	BP	Inverse variance weighted (multiplicative random effects)	5e-06	19	-0.0582859	-0.00262996	0.053026	0.0283959	0.926207	39.5551	20.8998	264.736	0.975334	0.94338	0.997373	1.05446	Chen et al.	0.987854
Cerotoylcarnitine (C26) levels	BP	Inverse variance weighted (multiplicative random effects)	5e-08	7	-0.0870918	0.00428709	0.095666	0.0466219	0.926734	95.9793	30.7364	202.014	0.990847	0.916593	1.0043	1.10039	Chen et al.	0.987854
Carnitine C14 levels	ALS	Inverse variance weighted (multiplicative random effects)	5e-06	11	-0.142155	-0.00692608	0.128303	0.0689945	0.920038	25.5859	20.9097	59.9635	0.962794	0.867487	0.993098	1.1369	Chen et al.	0.987876
Threonine to pyruvate ratio	ALS	Inverse variance weighted (multiplicative random effects)	5e-06	13	-0.115542	-0.00559582	0.104351	0.0560952	0.920538	26.3814	20.9568	66.5811	0.964546	0.890883	0.99442	1.10999	Chen et al.	0.987876
3-methylglutaconate levels	ANX	Inverse variance weighted (multiplicative random effects)	5e-06	13	-0.0280326	0.000987614	0.0300079	0.0148062	0.946819	97.8575	21.1464	557.998	0.990425	0.972357	1.00099	1.03046	Chen et al.	0.987885
Glucose to glycerol ratio	BP	Inverse variance weighted (multiplicative random effects)	5e-06	8	-0.143626	0.00698631	0.157599	0.0768432	0.927559	22.4435	21.1465	24.8576	0.960422	0.866211	1.00701	1.1707	Chen et al.	0.987919
Acisoga levels	SCZ	Inverse variance weighted (multiplicative random effects)	5e-08	6	-0.0488401	0.00376085	0.0563618	0.0268372	0.888553	80.1264	37.9444	145.451	0.98438	0.952333	1.00377	1.05798	Chen et al.	0.987941
Sphingomyelin (d17:2/16:0, d18:2/15:0) levels	SCZ	Inverse variance weighted (multiplicative random effects)	5e-06	17	-0.0774905	-0.00514036	0.0672098	0.0369134	0.889249	31.6962	21.0285	142.59	0.968257	0.925436	0.994873	1.06952	Chen et al.	0.987941
Adenosine 5'-monophosphate (AMP) to arginine ratio	SCZ	Inverse variance weighted (multiplicative random effects)	5e-06	6	-0.0563942	0.00428384	0.0649619	0.0309582	0.889944	22.9549	21.0908	24.6318	0.960319	0.945166	1.00429	1.06712	Chen et al.	0.987941
glycerophosphorylcholine (GPC)	SCZ	Inverse variance weighted (multiplicative random effects)	5e-06	8	-0.0709644	0.00536426	0.0816929	0.0389432	0.890441	28.7428	21.1469	73.0749	0.962873	0.931495	1.00538	1.08512	Meta-analysis	0.987941
Phenylalanine to phosphate ratio	ALS	Inverse variance weighted (multiplicative random effects)	5e-06	11	-0.0987399	-0.00473374	0.0892724	0.0479623	0.921379	24.3801	21.0523	38.4762	0.961225	0.905978	0.995277	1.09338	Chen et al.	0.987957
Carnitine C18:2 levels	ANX	Inverse variance weighted (multiplicative random effects)	5e-08	5	-0.0431201	-0.0013977	0.0403247	0.0212869	0.947648	95.5112	33.178	301.083	0.991272	0.957796	0.998603	1.04115	Chen et al.	0.987958
3b-hydroxy-5-cholenoic acid levels	ALS	Inverse variance weighted (multiplicative random effects)	5e-06	13	-0.0563973	-0.00266937	0.0510586	0.0274122	0.922426	26.1621	20.938	50.9506	0.964716	0.945164	0.997334	1.05238	Chen et al.	0.988086
3-ethylcatechol sulfate (2) levels	ALS	Inverse variance weighted (multiplicative random effects)	5e-06	10	-0.068284	0.00348924	0.0752625	0.036619	0.924089	22.8318	20.9548	27.8362	0.956431	0.933995	1.0035	1.07817	Chen et al.	0.988086
3-methyl-2-oxovalerate to 4-methyl-2-oxopentanoate ratio	ALS	Inverse variance weighted (multiplicative random effects)	5e-06	8	-0.116053	0.0059273	0.127907	0.0622346	0.924123	22.543	21.3018	24.5025	0.96047	0.890428	1.00594	1.13645	Chen et al.	0.988086
(2 or 3)-decenoate (10:1n7 or n8) levels	ALS	Inverse variance weighted (multiplicative random effects)	5e-06	18	-0.0838336	-0.00386345	0.0761067	0.0408011	0.924561	29.3311	20.8461	95.7294	0.967783	0.919584	0.996144	1.07908	Chen et al.	0.988086
Glycohyocholate levels	DEP	Inverse variance weighted (multiplicative random effects)	5e-06	10	-0.0263155	0.00233734	0.0309902	0.0146188	0.872971	28.8335	21.9766	43.5318	0.967403	0.974028	1.00234	1.03148	Chen et al.	0.988127
octanoylcarnitine	DEP	Inverse variance weighted (multiplicative random effects)	5e-08	6	-0.0255964	-0.00192275	0.0217509	0.0120784	0.87352	258.676	34.5422	1033.25	0.992471	0.974728	0.998079	1.02199	Meta-analysis	0.988127
Dopamine 3-o-sulfate levels	DEP	Inverse variance weighted (multiplicative random effects)	5e-06	7	-0.0508858	0.00444293	0.0597716	0.0282289	0.874938	24.7308	21.7296	31.1854	0.965306	0.950387	1.00445	1.06159	Chen et al.	0.988127
N,N-dimethylalanine levels	DEP	Inverse variance weighted (multiplicative random effects)	5e-08	5	-0.0369416	-0.00273167	0.0314782	0.017454	0.875634	45.8964	30.3566	74.1174	0.982257	0.963732	0.997272	1.03198	Chen et al.	0.988127
Glycerol to sulfate ratio	DEP	Inverse variance weighted (multiplicative random effects)	5e-06	13	-0.0620854	-0.00457291	0.0529396	0.0293431	0.876157	23.0309	21.0793	26.1155	0.959566	0.939803	0.995438	1.05437	Chen et al.	0.988127
5-(galactosylhydroxy)-L-lysine levels	DEP	Inverse variance weighted (multiplicative random effects)	5e-06	9	-0.0344652	0.00291526	0.0402957	0.0190717	0.87851	23.999	20.9269	36.9938	0.962958	0.966122	1.00292	1.04112	Chen et al.	0.988127
Dimethyl sulfone levels	DEP	Inverse variance weighted (multiplicative random effects)	5e-06	12	-0.0337451	0.00278697	0.0393191	0.0186388	0.881139	24.7704	20.9182	36.1142	0.950416	0.966818	1.00279	1.0401	Chen et al.	0.988127
3-phosphoglycerate	DEP	Inverse variance weighted (multiplicative random effects)	5e-06	9	-0.0517217	0.00423291	0.0601875	0.0285483	0.882128	22.1189	20.7685	24.5595	0.959213	0.949593	1.00424	1.06204	Meta-analysis	0.988127
Tridecenedioate (C13:1-DC) levels	DEP	Inverse variance weighted (multiplicative random effects)	5e-06	10	-0.0419979	-0.00294421	0.0361094	0.0199253	0.882531	27.7362	21.1224	68.4858	0.959382	0.958872	0.99706	1.03677	Chen et al.	0.988127
Dihydroferulic acid sulfate levels	DEP	Inverse variance weighted (multiplicative random effects)	5e-06	16	-0.0149794	0.0012189	0.0174172	0.00826446	0.882748	23.5065	21.1359	28.0286	0.956746	0.985132	1.00122	1.01757	Chen et al.	0.988127
Cortisone to 4-cholesten-3-one ratio	DEP	Inverse variance weighted (multiplicative random effects)	5e-06	13	-0.0288305	-0.00199549	0.0248395	0.0136913	0.88412	23.2614	20.9299	28.2339	0.959986	0.971581	0.998007	1.02515	Chen et al.	0.988127
10-nonadecenoate (19:1n9)	DEP	Inverse variance weighted (multiplicative random effects)	5e-06	5	-0.0552816	0.00441354	0.0641087	0.0304567	0.88478	23.2984	21.1067	25.5602	0.963295	0.946219	1.00442	1.06621	Meta-analysis	0.988127
Adenosine 5'-diphosphate (ADP) to 5-oxoproline ratio	DEP	Inverse variance weighted (multiplicative random effects)	5e-06	11	-0.0166034	0.00131698	0.0192373	0.00914304	0.885467	24.738	20.869	36.6268	0.962825	0.983534	1.00132	1.01942	Chen et al.	0.988127
Ceramide (d18:1/16:0) levels	DEP	Inverse variance weighted (multiplicative random effects)	5e-06	15	-0.0272255	0.0021297	0.0314849	0.0149771	0.886925	23.4895	20.8623	34.0018	0.959682	0.973142	1.00213	1.03199	Chen et al.	0.988127
1,3-dimethylurate	DEP	Inverse variance weighted (multiplicative random effects)	5e-06	10	-0.0444091	0.00346109	0.0513313	0.0244236	0.887308	25.4583	20.9737	38.7534	0.963705	0.956563	1.00347	1.05267	Meta-analysis	0.988127
bilirubin (E,E)*	DEP	Inverse variance weighted (multiplicative random effects)	5e-06	6	-0.0139106	-0.000928659	0.0120533	0.00662344	0.888496	298.354	21.5125	1540.39	0.996542	0.986186	0.999072	1.01213	Meta-analysis	0.988127
guanidinoacetate	DEP	Inverse variance weighted (multiplicative random effects)	5e-08	9	-0.0384728	-0.00256721	0.0333384	0.0183192	0.888551	67.1294	36.1868	113.778	0.985922	0.962258	0.997436	1.0339	Meta-analysis	0.988127
3-hydroxypyridine glucuronide levels	DEP	Inverse variance weighted (multiplicative random effects)	5e-06	13	-0.0362499	-0.00240874	0.0314324	0.0172659	0.889049	23.7916	21.0372	29.3582	0.957712	0.964399	0.997594	1.03193	Chen et al.	0.988127
Lithocholate sulfate (1) levels	DEP	Inverse variance weighted (multiplicative random effects)	5e-06	17	-0.0216701	-0.00143672	0.0187966	0.0103231	0.889312	35.151	20.9197	116.214	0.971985	0.978563	0.998564	1.01897	Chen et al.	0.988127
pro-hydroxy-pro	DEP	Inverse variance weighted (multiplicative random effects)	5e-06	5	-0.0818557	-0.00536521	0.0711253	0.0390258	0.890652	23.9833	21.2214	29.3825	0.921404	0.921405	0.994649	1.07372	Meta-analysis	0.988127
citrulline	DEP	Inverse variance weighted (multiplicative random effects)	5e-06	17	-0.0389402	-0.00254615	0.0338479	0.0185684	0.890933	34.0691	20.8041	107.217	0.97146	0.961808	0.997457	1.03443	Meta-analysis	0.988127
Indolebutyrate levels	DEP	Inverse variance weighted (multiplicative random effects)	5e-06	14	-0.0208468	0.0015523	0.0239514	0.0114281	0.891954	27.0434	20.8505	77.4078	0.960765	0.979369	1.00155	1.02424	Chen et al.	0.988127
2-aminoheptanoate	DEP	Inverse variance weighted (multiplicative random effects)	5e-06	12	-0.0781305	0.00573304	0.0895966	0.0427875	0.893412	27.8703	20.6984	57.1867	0.952049	0.924844	1.00575	1.09373	Meta-analysis	0.988127
3-hydroxyisobutyrate to phosphate ratio	DEP	Inverse variance weighted (multiplicative random effects)	5e-06	9	-0.0382957	-0.00243008	0.0334355	0.0182988	0.894351	23.2276	20.9195	27.0343	0.961524	0.962428	0.997573	1.034	Chen et al.	0.988127
2-acetamidophenol sulfate levels	DEP	Inverse variance weighted (multiplicative random effects)	5e-06	10	-0.0246799	0.00178908	0.0282581	0.0135046	0.894605	22.3797	20.8513	26.4767	0.922494	0.975622	1.00179	1.02866	Chen et al.	0.988127
Fructosyllysine levels	DEP	Inverse variance weighted (multiplicative random effects)	5e-06	15	-0.0352232	0.00249325	0.0402097	0.0192431	0.89691	23.2465	20.8785	28.1653	0.959748	0.96539	1.0025	1.04103	Chen et al.	0.988127
iminodiacetate (IDA)	DEP	Inverse variance weighted (multiplicative random effects)	5e-06	11	-0.0461484	-0.0028539	0.0404405	0.022089	0.897199	23.1896	21.0125	26.7002	0.957981	0.9549	0.99715	1.04127	Meta-analysis	0.988127
Thyroxine to taurocholate ratio	DEP	Inverse variance weighted (multiplicative random effects)	5e-06	14	-0.0279378	-0.00172355	0.0244907	0.0133746	0.897463	23.9382	21.2777	32.1072	0.960618	0.972449	0.998278	1.02479	Chen et al.	0.988127
3-methyl catechol sulfate (1)	DEP	Inverse variance weighted (multiplicative random effects)	5e-06	10	-0.0682901	-0.00421262	0.0598649	0.0326926	0.897472	23.9969	21.16	38.8611	0.95795	0.933989	0.995796	1.06169	Meta-analysis	0.988127
N-succinyl-phenylalanine levels	DEP	Inverse variance weighted (multiplicative random effects)	5e-06	10	-0.020621	0.00144978	0.0235206	0.0112606	0.897557	73.9088	20.9468	449.85	0.977215	0.97959	1.00145	1.0238	Chen et al.	0.988127
Adenosine 5'-diphosphate (ADP) to aspartate ratio	DEP	Inverse variance weighted (multiplicative random effects)	5e-06	16	-0.0205497	0.00144303	0.0234358	0.0112208	0.897672	22.4115	20.8667	27.2679	0.957157	0.97966	1.00144	1.02371	Chen et al.	0.988127
Glutamine degradant levels	DEP	Inverse variance weighted (multiplicative random effects)	5e-08	5	-0.025457	-0.00155921	0.0223386	0.0121928	0.898244	93.6068	36.0621	126.185	0.991453	0.974864	0.998442	1.02259	Chen et al.	0.988127
Adenosine 3',5'-cyclic monophosphate (camp) levels	DEP	Inverse variance weighted (multiplicative random effects)	5e-06	17	-0.0227802	-0.0013752	0.0200298	0.0109209	0.899793	26.8211	20.8617	57.6509	0.950726	0.977477	0.998626	1.02023	Chen et al.	0.988127
arachidate (20:0)	DEP	Inverse variance weighted (multiplicative random effects)	5e-06	11	-0.0515513	0.00353028	0.0586118	0.0281028	0.900033	22.8076	21.1418	26.2069	0.957097	0.949755	1.00354	1.06036	Meta-analysis	0.988127
2-hydroxyarachidate levels	DEP	Inverse variance weighted (multiplicative random effects)	5e-06	6	-0.0775485	0.00530313	0.0881548	0.0422712	0.900164	23.1865	21.39	25.3996	0.775193	0.925382	1.00532	1.09216	Chen et al.	0.988127
N-acetylglutamate	DEP	Inverse variance weighted (multiplicative random effects)	5e-06	12	-0.0480774	-0.00289102	0.0422954	0.0230543	0.900207	32.6305	21.0664	85.7391	0.970807	0.95306	0.997113	1.0432	Meta-analysis	0.988127
1-(1-enyl-palmitoyl)-2-oleoyl-GPE (P-16:0/18:1)*	DEP	Inverse variance weighted (multiplicative random effects)	5e-08	5	-0.0307246	0.00209374	0.0349121	0.0167441	0.900489	53.4994	33.6197	104.509	0.983399	0.969743	1.0021	1.03553	Meta-analysis	0.988127
deoxycarnitine	DEP	Inverse variance weighted (multiplicative random effects)	5e-08	8	-0.0233201	-0.00138471	0.0205506	0.0111915	0.90153	202.289	31.0703	1096.66	0.994869	0.97695	0.998616	1.02076	Meta-analysis	0.988127
Sphingomyelin (d18:1/25:0, d19:0/24:1, d20:1/23:0, d19:1/24:0) levels	DEP	Inverse variance weighted (multiplicative random effects)	5e-06	20	-0.0140412	-0.000830312	0.0123806	0.00674025	0.901959	55.3155	21.0172	627.058	0.982737	0.986057	0.99917	1.01246	Chen et al.	0.988127
Theophylline to theobromine ratio	DEP	Inverse variance weighted (multiplicative random effects)	5e-06	9	-0.0327254	-0.00186912	0.0289872	0.015743	0.905492	22.9074	20.9733	27.504	0.956211	0.967804	0.998133	1.02941	Chen et al.	0.988127
21-hydroxypregnenolone disulfate	DEP	Inverse variance weighted (multiplicative random effects)	5e-08	9	-0.0222725	-0.00126109	0.0197503	0.0107201	0.906354	94.0914	29.6758	196.277	0.990549	0.977974	0.99874	1.01995	Meta-analysis	0.988127
Glycochenodeoxycholate 3-sulfate levels	DEP	Inverse variance weighted (multiplicative random effects)	5e-08	8	-0.0368303	-0.00207127	0.0326878	0.0177342	0.907022	74.0914	32.198	211.578	0.987524	0.96384	0.997931	1.03323	Chen et al.	0.988127
10-heptadecenoate (17:1n7)	DEP	Inverse variance weighted (multiplicative random effects)	5e-06	9	-0.0520199	0.00329067	0.0586013	0.0282197	0.90717	22.4747	20.961	24.574	0.886832	0.94931	1.0033	1.06035	Meta-analysis	0.988127
Linoleoylcholine levels	DEP	Inverse variance weighted (multiplicative random effects)	5e-06	13	-0.0656819	-0.00367303	0.0583358	0.0316372	0.907574	22.7393	20.9805	27.8974	0.956132	0.936429	0.996334	1.06007	Chen et al.	0.988127
Paraxanthine to 5-acetylamino-6-formylamino-3-methyluracil ratio	DEP	Inverse variance weighted (multiplicative random effects)	5e-08	6	-0.0127356	-0.000711973	0.0113116	0.00613449	0.907604	303.352	30.2814	1043.18	0.997077	0.987345	0.999288	1.01138	Chen et al.	0.988127
Hydroquinone sulfate levels	DEP	Inverse variance weighted (multiplicative random effects)	5e-06	9	-0.0384435	0.00228014	0.0430038	0.0207774	0.912615	22.5113	20.8893	27.3812	0.955528	0.962286	1.00228	1.04394	Chen et al.	0.988127
phenylpyruvate	DEP	Inverse variance weighted (multiplicative random effects)	5e-08	5	-0.0311629	0.00182852	0.0348199	0.0168323	0.913495	60.097	30.9031	116.28	0.986254	0.969318	1.00183	1.03543	Meta-analysis	0.988127
5alpha-androstan-3alpha,17alpha-diol monosulfate levels	DEP	Inverse variance weighted (multiplicative random effects)	5e-08	5	-0.0325332	-0.00168955	0.0291541	0.0157366	0.9145	108.454	43.7331	218.886	0.992155	0.96799	0.998312	1.02958	Chen et al.	0.988127
17alpha-hydroxypregnanolone glucuronide levels	DEP	Inverse variance weighted (multiplicative random effects)	5e-06	15	-0.0204413	-0.00104556	0.0183502	0.00989579	0.915855	58.9866	20.9624	548.797	0.984175	0.979766	0.998955	1.01852	Chen et al.	0.988127
Pregnenediol disulfate (C21H34O8S2) levels	DEP	Inverse variance weighted (multiplicative random effects)	5e-08	6	-0.0213786	-0.00107731	0.019224	0.0103578	0.917162	197.37	30.3081	815.276	0.995425	0.978848	0.998923	1.01941	Chen et al.	0.988127
N6,N6-dimethyllysine levels	DEP	Inverse variance weighted (multiplicative random effects)	5e-06	15	-0.0106637	0.000589157	0.011842	0.00574125	0.918266	149.004	21.1917	1764.84	0.99107	0.989393	1.00059	1.01191	Chen et al.	0.988127
Glucose to fructose ratio	DEP	Inverse variance weighted (multiplicative random effects)	5e-06	7	-0.026256	-0.00130567	0.0236446	0.0127297	0.918306	22.4338	20.9477	25.9504	0.945256	0.974086	0.998695	1.02393	Chen et al.	0.988127
Heneicosapentaenoate (21:5n3) levels	DEP	Inverse variance weighted (multiplicative random effects)	5e-06	8	-0.022796	0.00125672	0.0253094	0.0122718	0.918434	22.7131	21.2729	24.4433	0.961354	0.977462	1.00126	1.02563	Chen et al.	0.988127
Catechol glucuronide levels	DEP	Inverse variance weighted (multiplicative random effects)	5e-06	12	-0.0139121	0.000760581	0.0154333	0.00748607	0.919075	21.6417	20.8559	23.6712	0.95066	0.986184	1.00076	1.01555	Chen et al.	0.988127
caffeine	DEP	Inverse variance weighted (multiplicative random effects)	5e-06	12	-0.0578255	-0.00284546	0.0521345	0.028051	0.919202	22.7296	20.7766	26.328	0.958644	0.943815	0.997159	1.05352	Meta-analysis	0.988127
stearoylcarnitine	DEP	Inverse variance weighted (multiplicative random effects)	5e-08	8	-0.0233446	0.00126069	0.025866	0.0125537	0.920008	88.8827	30.9414	300.444	0.989716	0.976926	1.00126	1.0262	Meta-analysis	0.988127
2'-deoxyuridine to cytidine ratio	DEP	Inverse variance weighted (multiplicative random effects)	5e-06	20	-0.0228218	-0.00110826	0.0206053	0.0110783	0.920314	26.0972	20.8572	91.0232	0.963594	0.977437	0.998892	1.02082	Chen et al.	0.988127
Adenosine 5'-monophosphate (AMP) to glutamine ratio	DEP	Inverse variance weighted (multiplicative random effects)	5e-06	9	-0.0470367	-0.00227564	0.0424854	0.0228373	0.920625	23.6345	21.7583	28.5959	0.95999	0.954052	0.997727	1.0434	Chen et al.	0.988127
1-palmitoyl-GPE (16:0)	DEP	Inverse variance weighted (multiplicative random effects)	5e-08	7	-0.0288786	-0.00139643	0.0260857	0.0140215	0.920668	114.063	40.332	278.212	0.990144	0.971534	0.998605	1.02643	Meta-analysis	0.988127
Phosphate to alanine ratio	DEP	Inverse variance weighted (multiplicative random effects)	5e-06	13	-0.0246911	0.00129642	0.027284	0.0132589	0.922109	22.7002	21.1341	25.5318	0.957177	0.975611	1.0013	1.02766	Chen et al.	0.988127
Phosphate to sulfate ratio	DEP	Inverse variance weighted (multiplicative random effects)	5e-06	18	-0.0291768	-0.0013614	0.026454	0.0141915	0.923576	23.6915	20.8726	36.859	0.959761	0.971245	0.99864	1.02681	Chen et al.	0.988127
Uridine to 2'-deoxyuridine ratio	DEP	Inverse variance weighted (multiplicative random effects)	5e-06	13	-0.021818	0.00112244	0.0240629	0.0117043	0.9236	29.5736	20.9391	105.166	0.968378	0.978418	1.00112	1.02435	Chen et al.	0.988127
uracil	DEP	Inverse variance weighted (multiplicative random effects)	5e-06	9	-0.0283834	0.00145349	0.0312904	0.0152229	0.923933	26.7863	21.2653	60.1935	0.965026	0.972016	1.00145	1.03179	Hysi et al.	0.988127
1-palmitoleoyl-GPE (16:1)*	DEP	Inverse variance weighted (multiplicative random effects)	5e-06	17	-0.0371887	0.00190126	0.0409912	0.0199438	0.924052	24.0211	20.9543	40.4747	0.959795	0.963494	1.0019	1.04184	Hysi et al.	0.988127
caproate (6:0)	DEP	Inverse variance weighted (multiplicative random effects)	5e-06	10	-0.0374446	0.0019118	0.0412681	0.0200798	0.924148	36.5473	20.9457	158.882	0.974423	0.963248	1.00191	1.04213	Meta-analysis	0.988127
orotidine	DEP	Inverse variance weighted (multiplicative random effects)	5e-06	12	-0.0174002	0.000879812	0.0191598	0.00932654	0.924844	148.744	21.3058	1450.68	0.993509	0.98275	1.00088	1.01934	Meta-analysis	0.988127
1,3,7-trimethylurate	DEP	Inverse variance weighted (multiplicative random effects)	5e-06	15	-0.0223165	0.00111982	0.0245561	0.0119573	0.925386	29.2937	21.083	106.837	0.966072	0.977931	1.00112	1.02486	Meta-analysis	0.988127
N-palmitoylglycine	DEP	Inverse variance weighted (multiplicative random effects)	5e-06	12	-0.0253978	-0.00113918	0.0231194	0.0123768	0.926665	113.744	21.0323	776.694	0.98958	0.974922	0.998861	1.02339	Meta-analysis	0.988127
N-lactoyl phenylalanine levels	DEP	Inverse variance weighted (multiplicative random effects)	5e-06	8	-0.0542684	-0.00242965	0.0494091	0.0264483	0.926806	22.482	20.9655	25.4496	0.942175	0.947178	0.997573	1.05065	Chen et al.	0.988127
Suberate (C8-DC) levels	DEP	Inverse variance weighted (multiplicative random effects)	5e-06	14	-0.0241178	-0.00107585	0.0219661	0.0117561	0.927084	22.706	21.0451	24.9809	0.957966	0.976171	0.998925	1.02221	Chen et al.	0.988127
bilirubin (E,Z or Z,E)*	DEP	Inverse variance weighted (multiplicative random effects)	5e-06	13	-0.0245169	0.0011966	0.0269101	0.0131191	0.927326	190.066	20.9931	1939.97	0.99428	0.975781	1.0012	1.02728	Meta-analysis	0.988127
2,3-dihydroxy-5-methylthio-4-pentenoate (dmtpa) levels	DEP	Inverse variance weighted (multiplicative random effects)	5e-06	16	-0.0399187	0.00193899	0.0437966	0.0213559	0.927656	24.8846	21.2543	41.4639	0.962325	0.960868	1.00194	1.04477	Chen et al.	0.988127
1-ribosyl-imidazoleacetate levels	DEP	Inverse variance weighted (multiplicative random effects)	5e-08	5	-0.0206012	0.00100017	0.0226015	0.0110211	0.927691	63.6291	30.8511	105.918	0.984974	0.97961	1.001	1.02286	Chen et al.	0.988127
Aspartate to asparagine ratio	DEP	Inverse variance weighted (multiplicative random effects)	5e-06	11	-0.0294665	0.00140051	0.0322675	0.0157485	0.929138	43.2033	20.8901	169.571	0.978541	0.970963	1.0014	1.03279	Chen et al.	0.988127
Phenylpyruvate to 4-hydroxyphenylpyruvate ratio	DEP	Inverse variance weighted (multiplicative random effects)	5e-06	13	-0.0234733	0.00111432	0.025702	0.0125447	0.929219	26.1063	20.9027	64.3046	0.957324	0.9768	1.00111	1.02604	Chen et al.	0.988127
Phosphate to glutamate ratio	DEP	Inverse variance weighted (multiplicative random effects)	5e-06	13	-0.0209485	0.000957253	0.022863	0.0111764	0.931745	23.6972	21.3118	32.0477	0.961005	0.979269	1.00096	1.02313	Chen et al.	0.988127
Cysteine to alanine ratio	DEP	Inverse variance weighted (multiplicative random effects)	5e-06	13	-0.0271632	-0.00111599	0.0249312	0.0132894	0.933075	23.4304	21.2224	28.3617	0.960552	0.973202	0.998885	1.02524	Chen et al.	0.988127
2-stearoyl-GPE (18:0)*	DEP	Inverse variance weighted (multiplicative random effects)	5e-06	15	-0.04747	-0.00193486	0.0436003	0.0232322	0.933626	32.8107	21.0026	121.195	0.970235	0.953639	0.998067	1.04456	Meta-analysis	0.988127
N-delta-acetylornithine	DEP	Inverse variance weighted (multiplicative random effects)	5e-08	5	-0.0201888	-0.000822029	0.0185447	0.009881	0.933698	564.455	35.561	1837.92	0.997925	0.980014	0.999178	1.01872	Meta-analysis	0.988127
1-stearoyl-GPG (18:0) levels	DEP	Inverse variance weighted (multiplicative random effects)	5e-06	13	-0.0123301	0.00054647	0.0134231	0.00656969	0.933708	31.2073	21.2826	100.882	0.970362	0.987746	1.00055	1.01351	Chen et al.	0.988127
tiglylcarnitine	DEP	Inverse variance weighted (multiplicative random effects)	5e-06	11	-0.0260846	0.00112849	0.0283416	0.0138842	0.93522	24.9532	21.4653	36.1465	0.961692	0.974253	1.00113	1.02875	Hysi et al.	0.988127
Furaneol sulfate levels	DEP	Inverse variance weighted (multiplicative random effects)	5e-06	8	-0.0274316	-0.00108057	0.0252705	0.0134444	0.935941	41.5892	20.9301	177.034	0.966332	0.972941	0.99892	1.02559	Chen et al.	0.988127
linoleoyl ethanolamide	DEP	Inverse variance weighted (multiplicative random effects)	5e-06	17	-0.0312479	0.00131772	0.0338833	0.0166151	0.936787	44.3187	20.8779	385.176	0.976512	0.969235	1.00132	1.03446	Meta-analysis	0.988127
docosahexaenoate (DHA; 22:6n3)	DEP	Inverse variance weighted (multiplicative random effects)	5e-06	6	-0.157392	-0.00608514	0.145222	0.0771976	0.937171	33.0785	21.3392	53.4643	0.952393	0.854369	0.993933	1.1563	Meta-analysis	0.988127
Perfluorooctanesulfonate (PFOS) levels	DEP	Inverse variance weighted (multiplicative random effects)	5e-06	12	-0.0323559	-0.00119862	0.0299586	0.0158965	0.939895	23.343	20.8737	41.823	0.958659	0.968162	0.998802	1.03041	Chen et al.	0.988127
Glucuronate to etiocholanolone glucuronide ratio	DEP	Inverse variance weighted (multiplicative random effects)	5e-06	12	-0.0233248	-0.000862205	0.0216004	0.0114605	0.94003	62.0189	21.0144	442.494	0.9838	0.976945	0.999138	1.02184	Chen et al.	0.988127
beta-citrylglutamate	DEP	Inverse variance weighted (multiplicative random effects)	5e-06	18	-0.0159773	-0.00058738	0.0148025	0.00785199	0.940369	94.7227	21.0425	873.814	0.990029	0.98415	0.999413	1.01491	Meta-analysis	0.988127
Bilirubin (Z,Z) to etiocholanolone glucuronide ratio	DEP	Inverse variance weighted (multiplicative random effects)	5e-08	6	-0.0211812	-0.000768395	0.0196445	0.0104147	0.941186	192.31	36.7173	544.187	0.995072	0.979041	0.999232	1.01984	Chen et al.	0.988127
16-hydroxypalmitate	DEP	Inverse variance weighted (multiplicative random effects)	5e-06	8	-0.0356186	0.00138171	0.038382	0.0188777	0.941653	22.4352	21.1778	23.6147	0.932544	0.965008	1.00138	1.03913	Hysi et al.	0.988127
Phosphate to threonine ratio	DEP	Inverse variance weighted (multiplicative random effects)	5e-06	16	-0.0345833	-0.00122291	0.0321374	0.0170206	0.942722	25.8777	20.9097	45.6973	0.963455	0.966008	0.998778	1.03266	Chen et al.	0.988127
1-stearoyl-2-oleoyl-GPC (18:0/18:1)	DEP	Inverse variance weighted (multiplicative random effects)	5e-06	15	-0.0465452	-0.00163055	0.0432841	0.0229156	0.943275	31.0209	20.8164	92.7769	0.966608	0.954521	0.998371	1.04423	Meta-analysis	0.988127
Glutamine conjugate of C6H10O2 (1) levels	DEP	Inverse variance weighted (multiplicative random effects)	5e-06	9	-0.0488469	-0.00170092	0.0454451	0.0240541	0.943627	29.339	21.0095	77.9056	0.967465	0.952327	0.998301	1.04649	Chen et al.	0.988127
4-hydroxycoumarin levels	DEP	Inverse variance weighted (multiplicative random effects)	5e-06	12	-0.039876	0.00146808	0.0428122	0.0210939	0.944514	23.8356	21.1085	29.7597	0.957737	0.960909	1.00147	1.04374	Chen et al.	0.988127
Glycine conjugate of C10H12O2 levels	DEP	Inverse variance weighted (multiplicative random effects)	5e-06	11	-0.027369	-0.000919255	0.0255305	0.0134948	0.945691	26.3024	20.8608	40.8993	0.9598	0.973002	0.999081	1.02586	Chen et al.	0.988127
Dihomo-linoleoylcarnitine (C20:2) levels	DEP	Inverse variance weighted (multiplicative random effects)	5e-06	17	-0.0154971	-0.000519905	0.0144573	0.00764144	0.945756	48.1254	21.0167	322.721	0.980374	0.984622	0.99948	1.01456	Chen et al.	0.988127
1-pentadecanoyl-GPC (15:0)*	DEP	Inverse variance weighted (multiplicative random effects)	5e-06	10	-0.0530325	0.00184033	0.0567132	0.0279964	0.947589	21.5555	20.8861	22.5097	0.958236	0.948349	1.00184	1.05835	Hysi et al.	0.988127
Adenosine 5'-monophosphate (AMP) to aspartate ratio	DEP	Inverse variance weighted (multiplicative random effects)	5e-06	14	-0.0158473	-0.000511652	0.014824	0.0078243	0.947861	25.7542	21.1218	49.8245	0.922086	0.984278	0.999488	1.01493	Chen et al.	0.988127
decanoylcarnitine	DEP	Inverse variance weighted (multiplicative random effects)	5e-08	5	-0.0259782	-0.000810868	0.0243565	0.0128405	0.949648	206.37	31.6111	598.064	0.996107	0.974356	0.999189	1.02466	Meta-analysis	0.988127
glucuronate	DEP	Inverse variance weighted (multiplicative random effects)	5e-06	13	-0.0418206	-0.00129263	0.0392353	0.0206775	0.950154	22.7642	20.9197	26.1637	0.959334	0.959042	0.998708	1.04002	Meta-analysis	0.988127
Phenylacetylcarnitine levels	DEP	Inverse variance weighted (multiplicative random effects)	5e-06	15	-0.0267899	-0.000821724	0.0251464	0.013249	0.950546	32.0712	20.9199	106.302	0.970892	0.973566	0.999179	1.02547	Chen et al.	0.988127
tyrosine	DEP	Inverse variance weighted (multiplicative random effects)	5e-06	19	-0.0243643	-0.000741795	0.0228807	0.0120523	0.950923	33.5719	21.2768	153.038	0.970218	0.97593	0.999258	1.02314	Meta-analysis	0.988127
leucine	DEP	Inverse variance weighted (multiplicative random effects)	5e-06	10	-0.0589841	-0.00170901	0.0555661	0.029222	0.953363	24.0106	20.9258	34.7436	0.954373	0.942722	0.998292	1.05714	Meta-analysis	0.988127
Nonanoylcarnitine (C9) levels	DEP	Inverse variance weighted (multiplicative random effects)	5e-06	12	-0.0193534	0.000580588	0.0205146	0.0101704	0.954477	76.7963	21.34	536.427	0.984195	0.980833	1.00058	1.02073	Chen et al.	0.988127
Propionylglycine levels	DEP	Inverse variance weighted (multiplicative random effects)	5e-06	14	-0.0225702	-0.000631397	0.0213074	0.0111933	0.955016	53.8035	18.8774	431.086	0.98183	0.977683	0.999369	1.02154	Chen et al.	0.988127
Adenosine 5'-diphosphate (ADP) to pantothenate ratio	DEP	Inverse variance weighted (multiplicative random effects)	5e-06	5	-0.0665552	0.00194531	0.0704459	0.0349493	0.955612	22.2693	21.2319	23.1163	0.963	0.935611	1.00195	1.07299	Chen et al.	0.988127
isovalerylcarnitine	DEP	Inverse variance weighted (multiplicative random effects)	5e-08	5	-0.0354465	0.00102267	0.0374918	0.0186067	0.956169	100.265	35.5587	199.793	0.991853	0.965174	1.00102	1.0382	Hysi et al.	0.988127
O-cresol sulfate levels	DEP	Inverse variance weighted (multiplicative random effects)	5e-06	6	-0.0537334	-0.00145136	0.0508306	0.0266745	0.956608	22.9574	21.1294	25.7454	0.449915	0.947685	0.99855	1.05214	Chen et al.	0.988127
Adenosine 5'-diphosphate (ADP) to glycerate ratio	DEP	Inverse variance weighted (multiplicative random effects)	5e-06	8	-0.0391541	-0.00105287	0.0370483	0.0194394	0.956806	23.4784	21.3993	29.9984	0.962723	0.961603	0.998948	1.03774	Chen et al.	0.988127
margarate (17:0)	DEP	Inverse variance weighted (multiplicative random effects)	5e-06	11	-0.0476572	-0.00127156	0.0451141	0.0236661	0.957151	22.212	21.0333	25.3861	0.958436	0.953461	0.998729	1.04615	Meta-analysis	0.988127
N-methylhydroxyproline levels	DEP	Inverse variance weighted (multiplicative random effects)	5e-06	6	-0.0545745	-0.00141791	0.0517387	0.0271207	0.958304	24.2854	21.2006	27.1697	0.965683	0.946888	0.998583	1.0531	Chen et al.	0.988127
vanillylmandelate (VMA)	DEP	Inverse variance weighted (multiplicative random effects)	5e-08	6	-0.0388449	0.00105897	0.0409628	0.0203591	0.958517	80.2485	30.7254	260.545	0.986148	0.9619	1.00106	1.04181	Meta-analysis	0.988127
3,7-dimethylurate levels	DEP	Inverse variance weighted (multiplicative random effects)	5e-06	15	-0.0204571	-0.000526996	0.0194032	0.0101684	0.958667	23.6323	21.3215	30.8289	0.944252	0.979751	0.999473	1.01959	Chen et al.	0.988127
Alpha-ketobutyrate to 3-methyl-2-oxovalerate ratio	DEP	Inverse variance weighted (multiplicative random effects)	5e-06	8	-0.0259267	-0.000662611	0.0246015	0.0128899	0.959002	23.7033	20.9982	27.8843	0.962881	0.974406	0.999338	1.02491	Chen et al.	0.988127
Taurochenodeoxycholic acid 3-sulfate levels	DEP	Inverse variance weighted (multiplicative random effects)	5e-08	6	-0.0210662	-0.000534081	0.019998	0.0104756	0.959339	52.5908	33.6923	83.6077	0.983952	0.979154	0.999466	1.0202	Chen et al.	0.988127
bilirubin (Z,Z)	DEP	Inverse variance weighted (multiplicative random effects)	5e-06	14	-0.0111885	-0.000282091	0.0106243	0.00556449	0.959569	192.931	21.0069	2210.71	0.994135	0.988874	0.999718	1.01068	Meta-analysis	0.988127
Stearoylcholine levels	DEP	Inverse variance weighted (multiplicative random effects)	5e-06	10	-0.0243618	0.000637265	0.0256364	0.0127546	0.960152	23.1116	20.9664	25.9383	0.959156	0.975933	1.00064	1.02597	Chen et al.	0.988127
propionylcarnitine	DEP	Inverse variance weighted (multiplicative random effects)	5e-08	9	-0.025694	-0.000631323	0.0244313	0.0127871	0.960623	108.556	34.701	316.112	0.991445	0.974633	0.999369	1.02473	Meta-analysis	0.988127
3-bromo-5-chloro-2,6-dihydroxybenzoic acid levels	DEP	Inverse variance weighted (multiplicative random effects)	5e-06	10	-0.019937	0.000511772	0.0209605	0.010433	0.960877	43.223	21.0979	225.829	0.976252	0.98026	1.00051	1.02118	Chen et al.	0.988127
oxalate (ethanedioate)	DEP	Inverse variance weighted (multiplicative random effects)	5e-06	12	-0.0247522	-0.000557845	0.0236365	0.012344	0.963955	30.0201	20.8555	109.509	0.954727	0.975552	0.999442	1.02392	Meta-analysis	0.988127
Branched-chain, straight-chain, or cyclopropyl 10:1 fatty acid (1) levels	DEP	Inverse variance weighted (multiplicative random effects)	5e-06	6	-0.105594	-0.00237662	0.100841	0.0526621	0.964004	22.2511	20.9458	23.993	0.926437	0.89979	0.997626	1.1061	Chen et al.	0.988127
1-myristoyl-2-docosahexaenoyl-GPC (14:0/22:6)*	DEP	Inverse variance weighted (multiplicative random effects)	5e-06	10	-0.0735775	0.00168927	0.076956	0.0384014	0.964913	24.1349	21.1338	38.2751	0.962364	0.929064	1.00169	1.07999	Hysi et al.	0.988127
succinimide	DEP	Inverse variance weighted (multiplicative random effects)	5e-06	14	-0.0239343	-0.000521112	0.0228921	0.0119455	0.965204	66.7726	20.9495	633.292	0.985533	0.97635	0.999479	1.02316	Meta-analysis	0.988127
Carnitine to ergothioneine ratio	DEP	Inverse variance weighted (multiplicative random effects)	5e-06	15	-0.0244151	-0.000524384	0.0233663	0.0121891	0.965685	39.3873	20.8466	139.537	0.971843	0.975881	0.999476	1.02364	Chen et al.	0.988127
arginine	DEP	Inverse variance weighted (multiplicative random effects)	5e-08	7	-0.0397214	0.000869812	0.041461	0.0207098	0.966499	62.765	32.0885	150.605	0.967957	0.961057	1.00087	1.04233	Meta-analysis	0.988127
Pyruvate to 3-methyl-2-oxobutyrate ratio	DEP	Inverse variance weighted (multiplicative random effects)	5e-06	8	-0.03438	0.000737345	0.0358547	0.017917	0.967174	26.1594	21.0928	57.0204	0.959083	0.966204	1.00074	1.03651	Chen et al.	0.988127
2-methylserine levels	DEP	Inverse variance weighted (multiplicative random effects)	5e-06	12	-0.0272743	-0.000538433	0.0261975	0.0136408	0.968514	23.4876	21.5637	27.2646	0.960589	0.973094	0.999462	1.02654	Chen et al.	0.988127
N4-acetylcytidine	DEP	Inverse variance weighted (multiplicative random effects)	5e-08	9	-0.0390045	0.000798917	0.0406023	0.0203079	0.968619	79.1336	30.8861	302.879	0.988752	0.961746	1.0008	1.04144	Meta-analysis	0.988127
gamma-glutamylleucine	DEP	Inverse variance weighted (multiplicative random effects)	5e-06	10	-0.0525389	0.0010653	0.0546695	0.0273491	0.968929	23.4646	20.8041	29.802	0.949015	0.948817	1.00107	1.05619	Meta-analysis	0.988127
3-methyl-2-oxovalerate to 3-methyl-2-oxobutyrate ratio	DEP	Inverse variance weighted (multiplicative random effects)	5e-06	9	-0.034024	0.000683758	0.0353915	0.0177081	0.969199	23.1807	21.0771	34.3573	0.96055	0.966548	1.00068	1.03603	Chen et al.	0.988127
Nervonoylcarnitine (C24:1) levels	DEP	Inverse variance weighted (multiplicative random effects)	5e-06	15	-0.0229221	0.000458093	0.0238383	0.0119287	0.969367	43.8252	20.9504	144.447	0.977405	0.977339	1.00046	1.02412	Chen et al.	0.988127
4-hydroxy-2-oxoglutaric acid	DEP	Inverse variance weighted (multiplicative random effects)	5e-06	9	-0.052477	0.00103449	0.0545459	0.0273018	0.969775	22.4996	20.8809	24.8553	0.904424	0.948876	1.00104	1.05606	Meta-analysis	0.988127
sphingomyelin (d18:1/14:0, d16:1/16:0)*	DEP	Inverse variance weighted (multiplicative random effects)	5e-06	18	-0.0230262	-0.000428244	0.0221697	0.0115296	0.970371	79.3307	20.8572	1006.66	0.988071	0.977237	0.999572	1.02242	Meta-analysis	0.988127
phosphoethanolamine	DEP	Inverse variance weighted (multiplicative random effects)	5e-06	14	-0.0368811	0.00070822	0.0382975	0.0191782	0.970542	24.5439	20.8527	51.2495	0.938416	0.963791	1.00071	1.03904	Meta-analysis	0.988127
Glycerol 3-phosphate levels	DEP	Inverse variance weighted (multiplicative random effects)	5e-06	16	-0.0181678	0.000347129	0.018862	0.00944638	0.970686	34.1024	20.8659	180.797	0.971979	0.981996	1.00035	1.01904	Chen et al.	0.988127
Taurine to cysteine ratio	DEP	Inverse variance weighted (multiplicative random effects)	5e-06	9	-0.0503346	0.000953611	0.0522418	0.0261675	0.970929	22.0202	20.924	24.8236	0.959616	0.950911	1.00095	1.05363	Chen et al.	0.988127
dodecanedioate	DEP	Inverse variance weighted (multiplicative random effects)	5e-06	10	-0.0491148	0.000917084	0.0509489	0.0255265	0.971341	35.4386	20.8004	128.91	0.973333	0.952072	1.00092	1.05227	Meta-analysis	0.988127
deoxycholate	MS	Inverse variance weighted (multiplicative random effects)	5e-06	16	-0.12895	0.0185315	0.166014	0.0752459	0.805466	26.6849	20.8896	61.2076	0.964851	0.879017	1.0187	1.18059	Meta-analysis	0.98818
lactate	MS	Inverse variance weighted (multiplicative random effects)	5e-06	8	-0.217971	-0.0242648	0.169441	0.0988297	0.806053	22.8513	21.3688	26.3287	0.946994	0.804149	0.976027	1.18464	Meta-analysis	0.98818
2-oxoarginine*	MS	Inverse variance weighted (multiplicative random effects)	5e-06	12	-0.141802	0.0202209	0.182244	0.082665	0.806756	39.0633	20.9202	125.505	0.974316	0.867793	1.02043	1.19991	Meta-analysis	0.98818
3-hydroxyoleoylcarnitine levels	MS	Inverse variance weighted (multiplicative random effects)	5e-06	15	-0.107685	0.0152921	0.138269	0.0627432	0.807444	24.8524	12.4237	58.4264	0.961571	0.897911	1.01541	1.14828	Chen et al.	0.98818
Campesterol levels	DEP	Inverse variance weighted (multiplicative random effects)	5e-06	14	-0.0172489	0.000306459	0.0178619	0.00895684	0.972706	48.7801	20.8669	347.163	0.980524	0.982899	1.00031	1.01802	Chen et al.	0.988269
N-acetylphenylalanine	DEP	Inverse variance weighted (multiplicative random effects)	5e-08	7	-0.0170569	-0.000289482	0.0164779	0.00855479	0.973006	320.499	30.1879	1047.55	0.997322	0.983088	0.999711	1.01661	Meta-analysis	0.988269
Adenosine 5'-diphosphate (ADP) levels	AD	Inverse variance weighted (multiplicative random effects)	5e-06	15	-0.0495896	-0.0074924	0.0346049	0.0214782	0.727211	22.5243	21.0667	25.0352	0.95792	0.95162	0.992536	1.03521	Chen et al.	0.988517
histidine	MS	Inverse variance weighted (multiplicative random effects)	5e-08	5	-0.189127	-0.0207944	0.147538	0.085884	0.808686	45.0968	29.9982	61.3367	0.971856	0.827681	0.97942	1.15898	Meta-analysis	0.988686
2-hydroxyoctanoate	MS	Inverse variance weighted (multiplicative random effects)	5e-06	12	-0.107715	0.0151136	0.137943	0.0626679	0.809423	48.3106	21.3814	262.587	0.960899	0.897883	1.01523	1.14791	Meta-analysis	0.988686
phosphate	BP	Inverse variance weighted (multiplicative random effects)	5e-06	8	-0.186476	-0.00810165	0.170273	0.0910074	0.929065	29.3187	20.9522	53.0625	0.967816	0.829878	0.991931	1.18563	Meta-analysis	0.988708
Suberate (C8-DC) levels	ANX	Inverse variance weighted (multiplicative random effects)	5e-06	14	-0.0446754	-0.00140692	0.0418616	0.0220758	0.949184	22.706	21.0451	24.9809	0.957966	0.956308	0.998594	1.04275	Chen et al.	0.988765
Glutamine degradant levels	PD	Inverse variance weighted (multiplicative random effects)	5e-08	5	-0.0432213	0.0455765	0.134374	0.045305	0.314419	93.6068	36.0621	126.185	0.991453	0.957699	1.04663	1.14382	Chen et al.	0.988936
valine	ALS	Inverse variance weighted (multiplicative random effects)	5e-06	12	-0.162236	0.00796862	0.178173	0.0868388	0.926886	27.2183	20.8899	48.5266	0.965699	0.850241	1.008	1.19503	Meta-analysis	0.988993
phenyllactate (PLA)	ALS	Inverse variance weighted (multiplicative random effects)	5e-06	9	-0.082122	0.00402567	0.0901734	0.0439529	0.927023	55.5062	21.5791	316.089	0.979427	0.92116	1.00403	1.09436	Hysi et al.	0.988993
Adenosine 5'-monophosphate (AMP) to arginine ratio	ALS	Inverse variance weighted (multiplicative random effects)	5e-06	6	-0.151893	0.00734333	0.16658	0.0812433	0.92798	22.9549	21.0908	24.6318	0.960319	0.85908	1.00737	1.18126	Chen et al.	0.988993
glutarate (pentanedioate)	ALS	Inverse variance weighted (multiplicative random effects)	5e-06	13	-0.15548	-0.00680409	0.141872	0.0758551	0.928527	27.0496	20.9014	71.7007	0.965313	0.856004	0.993219	1.15243	Meta-analysis	0.988993
Alpha-tocopherol to sulfate ratio	ALS	Inverse variance weighted (multiplicative random effects)	5e-06	12	-0.0940126	-0.00406793	0.0858767	0.0458901	0.929364	22.0526	20.9399	24.666	0.958425	0.910271	0.99594	1.08967	Chen et al.	0.988993
Picolinoylglycine levels	ALS	Inverse variance weighted (multiplicative random effects)	5e-06	11	-0.156711	-0.00670107	0.143309	0.0765358	0.930231	25.2865	20.8501	53.5081	0.961847	0.854951	0.993321	1.15409	Chen et al.	0.988993
androsterone sulfate	ALS	Inverse variance weighted (multiplicative random effects)	5e-08	15	-0.0414355	0.00191185	0.0452592	0.022116	0.931112	196.654	30.4482	1700.79	0.994796	0.959411	1.00191	1.0463	Meta-analysis	0.988993
margarate (17:0)	ALS	Inverse variance weighted (multiplicative random effects)	5e-06	11	-0.168884	-0.00702579	0.154833	0.082581	0.9322	22.212	21.0333	25.3861	0.958436	0.844606	0.992999	1.16746	Meta-analysis	0.988993
dimethylarginine (SDMA + ADMA)	ALS	Inverse variance weighted (multiplicative random effects)	5e-06	13	-0.117498	-0.0048173	0.107863	0.05749	0.93322	46.4935	20.8945	173.168	0.979477	0.889143	0.995194	1.1139	Meta-analysis	0.988993
cytidine	ALS	Inverse variance weighted (multiplicative random effects)	5e-06	14	-0.0764898	0.00339369	0.0832772	0.0407569	0.933639	34.1372	21.0014	127.914	0.972725	0.926362	1.0034	1.08684	Meta-analysis	0.988993
1-stearoyl-GPI (18:0)	ALS	Inverse variance weighted (multiplicative random effects)	5e-06	14	-0.13977	-0.0056184	0.128533	0.0684448	0.934578	25.9528	20.892	66.4082	0.964182	0.869558	0.994397	1.13716	Meta-analysis	0.988993
Margaroylcarnitine (C17) levels	ALS	Inverse variance weighted (multiplicative random effects)	5e-06	12	-0.0956688	0.00418018	0.104029	0.0509434	0.934603	25.5681	20.9247	45.0625	0.963673	0.908765	1.00419	1.10963	Chen et al.	0.988993
2-hydroxyglutarate	ANX	Inverse variance weighted (multiplicative random effects)	5e-06	9	-0.0688813	0.00225846	0.0733982	0.0362958	0.950385	43.2128	21.6807	132.856	0.978936	0.933437	1.00226	1.07616	Meta-analysis	0.989107
Adenosine 5'-diphosphate (ADP) to phosphate ratio	ANX	Inverse variance weighted (multiplicative random effects)	5e-06	9	-0.047837	0.00152888	0.0508948	0.0251867	0.951597	22.0243	20.8626	23.6663	0.958189	0.953289	1.00153	1.05221	Chen et al.	0.989107
alpha-hydroxyisocaproate	ANX	Inverse variance weighted (multiplicative random effects)	5e-06	11	-0.0906806	0.00288578	0.0964522	0.047738	0.951797	25.3401	21.6467	46.1872	0.960652	0.913309	1.00289	1.10126	Meta-analysis	0.989107
Mannose to trans-4-hydroxyproline ratio	SCZ	Inverse variance weighted (multiplicative random effects)	5e-06	10	-0.0460559	-0.00297489	0.0401062	0.0219801	0.89234	29.6552	20.8848	87.8802	0.961092	0.954989	0.99703	1.04092	Chen et al.	0.989138
Metabolonic lactone sulfate levels	SCZ	Inverse variance weighted (multiplicative random effects)	5e-08	8	-0.0206412	-0.00130706	0.018027	0.00986433	0.894586	245.25	35.7928	968.37	0.996068	0.97957	0.998694	1.01819	Chen et al.	0.989138
Phosphate to glycerol ratio	SCZ	Inverse variance weighted (multiplicative random effects)	5e-06	7	-0.0884127	-0.00558012	0.0772524	0.0422615	0.894954	22.4801	20.9385	24.7288	0.959577	0.915383	0.994435	1.08031	Chen et al.	0.989138
myo-inositol	SCZ	Inverse variance weighted (multiplicative random effects)	5e-06	16	-0.0814745	0.00587301	0.0932206	0.0445651	0.895154	26.1631	20.8164	64	0.963993	0.921756	1.00589	1.0977	Meta-analysis	0.989138
Homovanillate (hva) levels	SCZ	Inverse variance weighted (multiplicative random effects)	5e-06	15	-0.0496694	-0.00311454	0.0434403	0.0237525	0.895677	23.1753	21.1429	27.697	0.959259	0.951544	0.99689	1.0444	Chen et al.	0.989138
2-linoleoylglycerol (18:2) levels	SCZ	Inverse variance weighted (multiplicative random effects)	5e-06	12	-0.07212	0.00509175	0.0823035	0.0393937	0.897158	22.1262	20.8893	25.7587	0.944087	0.930419	1.0051	1.08579	Chen et al.	0.989138
2-methylbutyrylcarnitine (C5)	SCZ	Inverse variance weighted (multiplicative random effects)	5e-06	17	-0.0442639	0.00311454	0.050493	0.0241727	0.89748	25.9875	21.0622	41.0664	0.95795	0.956701	1.00312	1.05179	Hysi et al.	0.989138
5-acetylamino-6-amino-3-methyluracil	SCZ	Inverse variance weighted (multiplicative random effects)	5e-06	16	-0.061054	0.00425069	0.0695554	0.0333187	0.898484	74.3107	20.9948	774.932	0.98725	0.940772	1.00426	1.07203	Meta-analysis	0.989138
Lignoceroylcarnitine (C24) levels	SCZ	Inverse variance weighted (multiplicative random effects)	5e-06	14	-0.0431339	0.00298689	0.0491077	0.023531	0.898993	55.2634	21.0786	317.096	0.982154	0.957783	1.00299	1.05033	Chen et al.	0.989138
Spermidine to ornithine ratio	SCZ	Inverse variance weighted (multiplicative random effects)	5e-06	7	-0.0826478	-0.00491533	0.0728171	0.0396594	0.901364	24.842	21.1379	33.8804	0.951934	0.920675	0.995097	1.07553	Chen et al.	0.989138
Carotene diol (3) levels	SCZ	Inverse variance weighted (multiplicative random effects)	5e-06	15	-0.047723	0.0032021	0.0541272	0.0259822	0.901915	32.1286	20.8879	167.164	0.968909	0.953398	1.00321	1.05562	Chen et al.	0.989138
Alpha-ketoglutarate to glutamate ratio	SCZ	Inverse variance weighted (multiplicative random effects)	5e-06	14	-0.0671214	-0.00392375	0.0592739	0.0322437	0.903144	22.7148	20.9966	25.3099	0.957841	0.935082	0.996084	1.06107	Chen et al.	0.989138
laurylcarnitine	SCZ	Inverse variance weighted (multiplicative random effects)	5e-06	18	-0.114157	-0.00667194	0.100813	0.0548391	0.903165	29.2884	17.713	91.9343	0.966386	0.892118	0.99335	1.10607	Meta-analysis	0.989138
oleoylcholine	SCZ	Inverse variance weighted (multiplicative random effects)	5e-06	12	-0.10153	-0.00593158	0.0896667	0.0487746	0.903206	22.7572	21.0385	26.5579	0.957685	0.903454	0.994086	1.09381	Meta-analysis	0.989138
1-linoleoyl-GPG (18:2) levels	SCZ	Inverse variance weighted (multiplicative random effects)	5e-06	13	-0.0531089	-0.00305414	0.0470006	0.0255382	0.904807	60.1215	20.9342	440.671	0.983448	0.948277	0.996951	1.04812	Chen et al.	0.989138
Phosphate to valine ratio	SCZ	Inverse variance weighted (multiplicative random effects)	5e-06	14	-0.0765327	0.00496247	0.0864576	0.0415791	0.904998	23.3381	21.046	27.4914	0.95533	0.926323	1.00497	1.09031	Chen et al.	0.989138
sphingomyelin (d18:1/21:0, d17:1/22:0, d16:1/23:0)*	SCZ	Inverse variance weighted (multiplicative random effects)	5e-06	13	-0.0539612	0.00349142	0.060944	0.0293125	0.905188	69.1424	20.9633	503.789	0.986371	0.947469	1.0035	1.06284	Meta-analysis	0.989138
Adenosine 5'-diphosphate (ADP) to pantothenate ratio	SCZ	Inverse variance weighted (multiplicative random effects)	5e-06	5	-0.115912	-0.00663339	0.102645	0.0557544	0.905295	22.2433	21.2319	22.9862	0.962963	0.890554	0.993389	1.1081	Chen et al.	0.989138
uridine	SCZ	Inverse variance weighted (multiplicative random effects)	5e-06	14	-0.0635487	0.00402576	0.0716002	0.0344767	0.907044	36.1919	20.831	130.323	0.973434	0.938428	1.00403	1.07423	Meta-analysis	0.989138
3-hydroxyisobutyrate to adenosine 5'-diphosphate (ADP) ratio	SCZ	Inverse variance weighted (multiplicative random effects)	5e-06	12	-0.0563828	0.00356075	0.0635043	0.0305834	0.907314	21.8067	20.8383	24.2942	0.952536	0.945177	1.00357	1.06556	Chen et al.	0.989138
2-hydroxyhippurate levels	SCZ	Inverse variance weighted (multiplicative random effects)	5e-06	10	-0.0646002	-0.00361395	0.0573723	0.0311154	0.907536	22.9659	21.7252	25.5675	0.96079	0.937442	0.996393	1.05905	Chen et al.	0.989138
O-cresol sulfate levels	BP	Inverse variance weighted (multiplicative random effects)	5e-06	6	-0.123153	0.00550911	0.134171	0.0656437	0.933117	22.9574	21.1294	25.7454	0.449915	0.884129	1.00552	1.14359	Chen et al.	0.989358
hydantoin-5-propionic acid	BP	Inverse variance weighted (multiplicative random effects)	5e-06	13	-0.067628	-0.00272143	0.0621851	0.0331156	0.934504	25.4921	21.0323	47.9087	0.961836	0.934608	0.997282	1.06416	Hysi et al.	0.989358
pantothenate	BP	Inverse variance weighted (multiplicative random effects)	5e-06	24	-0.0861178	0.00376786	0.0936535	0.04586	0.934519	26.689	20.85	74.7199	0.961779	0.917486	1.00377	1.09818	Meta-analysis	0.989358
N-methylproline	BP	Inverse variance weighted (multiplicative random effects)	5e-06	12	-0.0752941	-0.00301941	0.0692553	0.0368748	0.93474	27.7083	20.8388	61.095	0.966916	0.927471	0.996985	1.07171	Meta-analysis	0.989358
Glutamate to pyruvate ratio	BP	Inverse variance weighted (multiplicative random effects)	5e-06	14	-0.073281	0.00318933	0.0796597	0.0390155	0.934849	22.6378	21.0415	28.6283	0.957277	0.92934	1.00319	1.08292	Chen et al.	0.989358
Glutamate to 5-oxoproline ratio	BP	Inverse variance weighted (multiplicative random effects)	5e-06	11	-0.0552498	-0.00220572	0.0508383	0.0270633	0.935042	33.5937	20.9002	121.01	0.971558	0.946249	0.997797	1.05215	Chen et al.	0.989358
Glycosyl-N-tricosanoyl-sphingadienine (d18:2/23:0) levels	BP	Inverse variance weighted (multiplicative random effects)	5e-06	11	-0.0645648	0.00277238	0.0701096	0.0343557	0.935683	35.7404	20.8568	143.348	0.972973	0.937475	1.00278	1.07263	Chen et al.	0.989358
Bilirubin (Z,Z) to glucuronate ratio	BP	Inverse variance weighted (multiplicative random effects)	5e-06	12	-0.0509758	-0.00198935	0.0469971	0.0249931	0.936558	86.127	20.931	778.827	0.988392	0.950302	0.998013	1.04812	Chen et al.	0.989358
Caffeine to theophylline ratio	BP	Inverse variance weighted (multiplicative random effects)	5e-06	9	-0.0883752	0.00374067	0.0958565	0.0469979	0.936561	23.6994	21.158	26.5338	0.961594	0.915417	1.00375	1.1006	Chen et al.	0.989358
maleate	SCZ	Inverse variance weighted (multiplicative random effects)	5e-06	12	-0.0938682	0.00582546	0.105519	0.0508641	0.908818	22.3919	20.9306	26.1292	0.956276	0.910403	1.00584	1.11129	Meta-analysis	0.989703
Leucine to N-palmitoyl-sphingosine (d18:1 to 16:0) ratio	ANX	Inverse variance weighted (multiplicative random effects)	5e-06	16	-0.0586985	0.00176132	0.0622212	0.0308469	0.954466	22.5223	20.8699	24.1335	0.957156	0.942991	1.00176	1.0642	Chen et al.	0.989707
homostachydrine*	ANX	Inverse variance weighted (multiplicative random effects)	5e-06	15	-0.0593264	-0.00167777	0.0559709	0.0294126	0.954511	39.2525	20.8544	245.634	0.96514	0.942399	0.998324	1.05757	Meta-analysis	0.989707
Adenosine 5'-diphosphate (ADP) to choline phosphate ratio	ANX	Inverse variance weighted (multiplicative random effects)	5e-06	13	-0.0513154	-0.00143263	0.0484501	0.0254504	0.95511	22.7759	21.5081	26.1528	0.959462	0.949979	0.998568	1.04964	Chen et al.	0.989707
gamma-tocopherol/beta-tocopherol	ANX	Inverse variance weighted (multiplicative random effects)	5e-08	5	-0.144598	-0.00394088	0.136716	0.0717636	0.956206	42.9929	31.4534	67.5406	0.970509	0.865371	0.996067	1.1465	Meta-analysis	0.989707
N2-acetyl,N6,N6-dimethyllysine levels	ANX	Inverse variance weighted (multiplicative random effects)	5e-08	5	-0.00599885	-0.000158467	0.00568192	0.00297979	0.957588	565.016	30.8381	1402.73	0.99323	0.994019	0.999842	1.0057	Chen et al.	0.989707
thymol sulfate	ANX	Inverse variance weighted (multiplicative random effects)	5e-06	10	-0.0793637	0.00215659	0.0836769	0.041592	0.958647	34.816	20.859	111.059	0.974146	0.923704	1.00216	1.08728	Meta-analysis	0.989707
Adenosine 5'-diphosphate (ADP) to creatine ratio	ANX	Inverse variance weighted (multiplicative random effects)	5e-06	13	-0.0305723	-0.000784379	0.0290035	0.0151979	0.958839	23.3925	20.8767	37.287	0.958698	0.96989	0.999216	1.02943	Chen et al.	0.989707
glycochenodeoxycholate sulfate	ANX	Inverse variance weighted (multiplicative random effects)	5e-08	6	-0.0384296	-0.000981558	0.0364665	0.0191062	0.959028	86.6551	32.7747	246.265	0.990292	0.962299	0.999019	1.03714	Hysi et al.	0.989707
3-hydroxyisobutyrate to phosphate ratio	ANX	Inverse variance weighted (multiplicative random effects)	5e-06	9	-0.0521583	-0.00132576	0.0495068	0.025935	0.959231	23.2276	20.9195	27.0343	0.961524	0.949179	0.998675	1.05075	Chen et al.	0.989707
4-methyl-2-oxopentanoate	ALS	Inverse variance weighted (multiplicative random effects)	5e-06	10	-0.161944	-0.00629616	0.149351	0.079412	0.936806	29.6219	20.9995	67.3963	0.967746	0.850489	0.993724	1.16108	Meta-analysis	0.989906
1-stearoyl-2-oleoyl-GPI (18:0/18:1) levels	ALS	Inverse variance weighted (multiplicative random effects)	5e-08	6	-0.0643806	-0.00248683	0.059407	0.0315785	0.937231	80.3212	31.5314	166.475	0.989625	0.937648	0.997516	1.06121	Chen et al.	0.989906
Sucrose levels	ALS	Inverse variance weighted (multiplicative random effects)	5e-06	8	-0.11351	0.00467869	0.122867	0.0603002	0.938154	23.5437	21.1574	28.9165	0.950907	0.892696	1.00469	1.13073	Chen et al.	0.989906
beta-citrylglutamate	ALS	Inverse variance weighted (multiplicative random effects)	5e-06	18	-0.0612926	-0.00232024	0.0566521	0.0300879	0.938532	94.7227	21.0425	873.814	0.990029	0.940548	0.997682	1.05829	Meta-analysis	0.989906
Phenylacetylcarnitine levels	ANX	Inverse variance weighted (multiplicative random effects)	5e-06	14	-0.0464392	-0.00113025	0.0441787	0.0231168	0.961005	32.8498	20.9199	106.302	0.971701	0.954623	0.99887	1.04517	Chen et al.	0.990091
Glucose to glycerol ratio	ANX	Inverse variance weighted (multiplicative random effects)	5e-06	8	-0.0704381	-0.00168016	0.0670777	0.0350806	0.9618	22.4435	21.1465	24.8576	0.960422	0.931985	0.998321	1.06938	Chen et al.	0.990091
Glycine conjugate of C10H12O2 levels	ANX	Inverse variance weighted (multiplicative random effects)	5e-06	12	-0.0686782	0.00168673	0.0720517	0.0359005	0.962526	25.8736	20.8608	40.8993	0.958309	0.933627	1.00169	1.07471	Chen et al.	0.990091
catechol sulfate	ANX	Inverse variance weighted (multiplicative random effects)	5e-06	10	-0.11137	0.00271875	0.116807	0.0582085	0.962747	24.5543	21.16	36.9822	0.961844	0.894608	1.00272	1.1239	Meta-analysis	0.990091
trigonelline (N'-methylnicotinate)	ANX	Inverse variance weighted (multiplicative random effects)	5e-06	12	-0.0620022	-0.00140044	0.0592013	0.0309193	0.963873	27.9819	21.3276	84.0796	0.967207	0.939881	0.998601	1.06099	Meta-analysis	0.990091
sphingomyelin (d18:2/16:0, d18:1/16:1)*	ANX	Inverse variance weighted (multiplicative random effects)	5e-06	22	-0.0905247	-0.00199244	0.0865398	0.0451695	0.964816	25.3148	21.1277	39.0077	0.961857	0.913452	0.99801	1.09039	Meta-analysis	0.990091
N-acetylthreonine	ANX	Inverse variance weighted (multiplicative random effects)	5e-06	16	-0.0681332	0.00153072	0.0711946	0.0355428	0.965648	26.5153	20.9991	53.4727	0.964056	0.934136	1.00153	1.07379	Meta-analysis	0.990091
1-methylnicotinamide	ANX	Inverse variance weighted (multiplicative random effects)	5e-06	15	-0.0337296	0.000756609	0.0352428	0.017595	0.9657	27.5069	21.0341	44.6787	0.953824	0.966833	1.00076	1.03587	Meta-analysis	0.990091
Adenosine 5'-monophosphate (AMP) to leucine ratio	SCZ	Inverse variance weighted (multiplicative random effects)	5e-06	8	-0.0551675	0.00337447	0.0619165	0.0298684	0.910048	23.1567	20.8884	26.9931	0.962036	0.946327	1.00338	1.06387	Chen et al.	0.990212
5-methylthioadenosine (MTA) to phosphate ratio	DEP	Inverse variance weighted (multiplicative random effects)	5e-06	17	-0.0387411	-0.0005783	0.0375845	0.0194708	0.976306	27.7517	21.0416	52.9628	0.965754	0.962	0.999422	1.0383	Chen et al.	0.990406
(N(1) + N(8))-acetylspermidine levels	DEP	Inverse variance weighted (multiplicative random effects)	5e-08	6	-0.0225568	0.000342107	0.023241	0.0116831	0.97664	126.385	29.9621	267.224	0.993389	0.977696	1.00034	1.02351	Chen et al.	0.990406
Alpha-ketoglutaramate levels	AD	Inverse variance weighted (multiplicative random effects)	5e-06	5	-0.149436	-0.0224096	0.104616	0.0648092	0.729509	49.3956	21.2406	158.853	0.949515	0.861194	0.97784	1.11028	Chen et al.	0.990499
sulfate*	AD	Inverse variance weighted (multiplicative random effects)	5e-08	7	-0.117641	0.0251177	0.167876	0.072836	0.730205	52.0245	30.006	87.9775	0.98333	0.889015	1.02544	1.18279	Meta-analysis	0.990499
Adenosine 5'-monophosphate (AMP) to palmitate (16:0) ratio	MS	Inverse variance weighted (multiplicative random effects)	5e-06	12	-0.254171	-0.0275143	0.199143	0.115641	0.811937	21.9785	20.5141	24.1645	0.957121	0.775559	0.972861	1.22036	Chen et al.	0.990794
Phosphate to 5-oxoproline ratio	MS	Inverse variance weighted (multiplicative random effects)	5e-06	13	-0.0785473	-0.00844405	0.0616592	0.035767	0.813367	70.8692	20.8562	635.852	0.984672	0.924458	0.991592	1.0636	Chen et al.	0.990794
palmitoyl dihydrosphingomyelin (d18:0/16:0)*	MS	Inverse variance weighted (multiplicative random effects)	5e-08	9	-0.269644	0.0367621	0.343168	0.15633	0.814086	64.081	33.9948	198.81	0.984835	0.763651	1.03745	1.40941	Meta-analysis	0.990794
N-oleoylserine levels	MS	Inverse variance weighted (multiplicative random effects)	5e-06	12	-0.0739093	0.0100639	0.0940371	0.0428435	0.814287	38.6776	21.4497	140.955	0.974083	0.928756	1.01011	1.0986	Chen et al.	0.990794
Glycine to phosphate ratio	ALS	Inverse variance weighted (multiplicative random effects)	5e-06	14	-0.0541978	-0.00199124	0.0502153	0.026636	0.940408	101.069	20.9804	1096.12	0.990438	0.947245	0.998011	1.0515	Chen et al.	0.991074
Tetradecanedioate (C14-DC) levels	MS	Inverse variance weighted (multiplicative random effects)	5e-06	9	-0.0641997	0.00864516	0.08149	0.0371657	0.816063	109.373	21.213	653.996	0.988549	0.937818	1.00868	1.0849	Chen et al.	0.991082
Theophylline to EDTA ratio	MS	Inverse variance weighted (multiplicative random effects)	5e-06	7	-0.249672	-0.0263407	0.19699	0.113944	0.817181	22.3359	21.5989	23.7367	0.960591	0.779057	0.974003	1.21773	Chen et al.	0.991082
2-hydroxystearate	MS	Inverse variance weighted (multiplicative random effects)	5e-06	9	-0.104841	0.013894	0.132629	0.0605792	0.818595	23.5901	20.859	30.6021	0.961989	0.900467	1.01399	1.14183	Meta-analysis	0.991082
N1-methyladenosine	MS	Inverse variance weighted (multiplicative random effects)	5e-06	16	-0.161802	0.0213808	0.204564	0.0934605	0.819049	32.4954	20.7242	92.4942	0.956188	0.85061	1.02161	1.22699	Meta-analysis	0.991082
dimethylarginine (SDMA + ADMA)	MS	Inverse variance weighted (multiplicative random effects)	5e-06	12	-0.109585	0.0144704	0.138526	0.0632935	0.819162	48.6267	21.3842	173.168	0.980325	0.896206	1.01458	1.14858	Meta-analysis	0.991082
Prolylglycine levels	MS	Inverse variance weighted (multiplicative random effects)	5e-06	10	-0.124715	0.0162452	0.157205	0.0719185	0.821292	25.364	21.0007	43.4901	0.963968	0.882748	1.01638	1.17024	Chen et al.	0.991082
3-amino-2-piperidone levels	MS	Inverse variance weighted (multiplicative random effects)	5e-06	7	-0.162771	-0.0166762	0.129419	0.0745384	0.82297	29.1631	21.0526	47.1049	0.970042	0.849785	0.983462	1.13817	Chen et al.	0.991082
mannose	MS	Inverse variance weighted (multiplicative random effects)	5e-06	5	-0.177748	-0.0181878	0.141372	0.0814081	0.823213	65.3898	21.5193	187	0.921548	0.837154	0.981977	1.15185	Meta-analysis	0.991082
Indolebutyrate levels	MS	Inverse variance weighted (multiplicative random effects)	5e-06	13	-0.102027	0.0131174	0.128262	0.0587472	0.823313	27.2367	20.8505	77.4078	0.959812	0.903005	1.0132	1.13685	Chen et al.	0.991082
palmitoleoyl-linoleoyl-glycerol (16:1/18:2) [1]*	MS	Inverse variance weighted (multiplicative random effects)	5e-06	15	-0.110569	0.014132	0.138833	0.0636232	0.824221	27.5155	18.1962	45.6059	0.965976	0.895324	1.01423	1.14893	Hysi et al.	0.991082
Dopamine 4-sulfate to dopamine 3-O-sulfate ratio	MS	Inverse variance weighted (multiplicative random effects)	5e-06	13	-0.0927473	-0.00931395	0.0741194	0.042568	0.826805	25.5787	21.3719	41.9299	0.922743	0.911424	0.990729	1.07694	Chen et al.	0.991082
Malonylcarnitine levels	MS	Inverse variance weighted (multiplicative random effects)	5e-06	11	-0.121691	0.015186	0.152063	0.0698354	0.827855	22.8713	21.1336	26.3913	0.959959	0.885421	1.0153	1.16423	Chen et al.	0.991082
2-hydroxyphenylacetate levels	MS	Inverse variance weighted (multiplicative random effects)	5e-06	11	-0.0694488	-0.00681644	0.0558159	0.0319553	0.831084	32.9465	21.5524	102.556	0.970416	0.932908	0.993207	1.0574	Chen et al.	0.991082
Glycerol to sulfate ratio	MS	Inverse variance weighted (multiplicative random effects)	5e-06	12	-0.101058	-0.00991605	0.081226	0.046501	0.831137	22.9874	21.0793	26.1155	0.959507	0.903881	0.990133	1.08462	Chen et al.	0.991082
stearoylcarnitine	MS	Inverse variance weighted (multiplicative random effects)	5e-08	8	-0.222327	-0.021574	0.179179	0.102425	0.833174	88.8827	30.9414	300.444	0.989716	0.800654	0.978657	1.19623	Meta-analysis	0.991082
palmitoyl-linoleoyl-glycerol (16:0/18:2) [2]*	MS	Inverse variance weighted (multiplicative random effects)	5e-08	6	-0.253977	-0.0245897	0.204798	0.117035	0.833585	32.7293	30.1778	35.9181	0.974522	0.775709	0.97571	1.22728	Hysi et al.	0.991082
Retinol (Vitamin A) to linoleoyl-arachidonoyl-glycerol (18:2 to 20:4) [2] ratio	MS	Inverse variance weighted (multiplicative random effects)	5e-06	12	-0.0809062	0.00970506	0.100316	0.0462302	0.833723	58.6368	21.2967	353.949	0.984346	0.92228	1.00975	1.10552	Chen et al.	0.991082
1-palmitoyl-2-eicosapentaenoyl-GPE (16:0/20:5)*	MS	Inverse variance weighted (multiplicative random effects)	5e-06	14	-0.0895094	-0.00859552	0.0723184	0.0412826	0.835064	51.8516	21.1488	305.415	0.981389	0.91438	0.991441	1.075	Hysi et al.	0.991082
1-lignoceroyl-GPC (24:0)	MS	Inverse variance weighted (multiplicative random effects)	5e-06	13	-0.135916	0.0160625	0.168041	0.07754	0.835892	29.4064	20.9058	109.633	0.967397	0.872916	1.01619	1.18298	Meta-analysis	0.991082
docosahexaenoate (DHA; 22:6n3)	MS	Inverse variance weighted (multiplicative random effects)	5e-06	6	-0.240423	-0.0229265	0.19457	0.110968	0.836318	33.0785	21.3392	53.4643	0.952393	0.786295	0.977334	1.21479	Meta-analysis	0.991082
pantothenate	MS	Inverse variance weighted (multiplicative random effects)	5e-06	23	-0.167128	0.0195794	0.206287	0.0952588	0.837151	26.8503	20.85	74.7199	0.961652	0.846091	1.01977	1.22911	Meta-analysis	0.991082
5alpha-androstan-3alpha,17beta-diol disulfate levels	MS	Inverse variance weighted (multiplicative random effects)	5e-06	15	-0.112594	-0.010648	0.0912978	0.0520132	0.837793	29.1456	21.5397	83.6224	0.967977	0.893513	0.989408	1.0956	Chen et al.	0.991082
Delta-CEHC levels	MS	Inverse variance weighted (multiplicative random effects)	5e-06	10	-0.167577	0.0194828	0.206542	0.0954386	0.838244	23.6627	20.9737	38.5776	0.93177	0.845712	1.01967	1.22942	Chen et al.	0.991082
phosphatidylcholine (15:0/18:1, 17:0/16:1)*	MS	Inverse variance weighted (multiplicative random effects)	5e-06	9	-0.163204	0.0189112	0.201027	0.0929161	0.83872	22.4884	20.9142	25.4277	0.957225	0.849418	1.01909	1.22266	Hysi et al.	0.991082
Octadecenedioylcarnitine (C18:1-DC) levels	MS	Inverse variance weighted (multiplicative random effects)	5e-06	13	-0.0438244	0.00505813	0.0539406	0.0249401	0.839283	99.9091	20.8765	833.036	0.989431	0.957122	1.00507	1.05542	Chen et al.	0.991082
pregn steroid monosulfate*	MS	Inverse variance weighted (multiplicative random effects)	5e-08	5	-0.463241	-0.0432392	0.376762	0.214286	0.840087	50.8234	30.4916	107.357	0.983537	0.629241	0.957682	1.45756	Hysi et al.	0.991082
Pantoate levels	MS	Inverse variance weighted (multiplicative random effects)	5e-06	10	-0.146376	-0.0135131	0.11935	0.0677871	0.841992	22.7435	21.038	25.9199	0.958523	0.863833	0.986578	1.12676	Chen et al.	0.991082
Bilirubin degradation product, C17H18N2O4 (1) levels	MS	Inverse variance weighted (multiplicative random effects)	5e-06	11	-0.162668	-0.0149765	0.132715	0.0753526	0.842457	108.959	20.7267	926.049	0.985201	0.849874	0.985135	1.14192	Chen et al.	0.991082
Bilirubin degradation product, C16H18N2O5 (4) levels	MS	Inverse variance weighted (multiplicative random effects)	5e-06	8	-0.0532625	0.00598638	0.0652352	0.030229	0.843018	135.575	21.3053	916.685	0.991893	0.948131	1.006	1.06741	Chen et al.	0.991082
