## Supplementary Tables for "Evaluating metabolome-wide causal effects on risk for psychiatric and neurodegenerative disorders" (part 3 of 3)

### Sheet: S4 - IVW results (continued)
S4 - IVW-MR results for all metabolite-neuropsychiatric outcome pairs calculated in this study
Pentadecanoate (15:0) levels	MS	Inverse variance weighted (multiplicative random effects)	5e-06	9	-0.204363	0.0228651	0.250093	0.115932	0.843649	23.0592	21.0973	27.3604	0.954752	0.815167	1.02313	1.28414	Chen et al.	0.991082
N-acetylglycine	MS	Inverse variance weighted (multiplicative random effects)	5e-08	7	-0.159804	0.0178584	0.195521	0.0906442	0.843815	221.083	32.2011	1228.18	0.995976	0.852311	1.01802	1.21594	Meta-analysis	0.991082
Hexadecadienoate (16:2n6) levels	MS	Inverse variance weighted (multiplicative random effects)	5e-06	6	-0.158802	0.0176298	0.194062	0.0900162	0.844727	22.2512	20.8475	25.5443	0.956185	0.853165	1.01779	1.21417	Chen et al.	0.991082
1-stearoyl-2-docosahexaenoyl-GPC (18:0/22:6)	MS	Inverse variance weighted (multiplicative random effects)	5e-08	7	-0.161607	-0.0146082	0.13239	0.0749991	0.845566	105.664	34.8554	412.574	0.991718	0.850776	0.985498	1.14155	Meta-analysis	0.991082
Hydroquinone sulfate levels	MS	Inverse variance weighted (multiplicative random effects)	5e-06	8	-0.141497	0.0155981	0.172693	0.0801506	0.845699	22.2345	20.8893	27.3812	0.953208	0.868058	1.01572	1.1885	Chen et al.	0.991082
succinylcarnitine	MS	Inverse variance weighted (multiplicative random effects)	5e-08	9	-0.0411965	-0.00371092	0.0337747	0.0191253	0.846151	176.498	37.7132	715.797	0.991987	0.959641	0.996296	1.03435	Meta-analysis	0.991082
Carotenoid levels (cryptoxanthin)	MS	Inverse variance weighted (multiplicative random effects)	5e-06	13	-0.141393	0.0155109	0.172415	0.0800532	0.846366	22.0918	14.2798	26.3003	0.958069	0.868148	1.01563	1.18817	Chen et al.	0.991082
Adenosine 5'-diphosphate (ADP) to valine ratio	MS	Inverse variance weighted (multiplicative random effects)	5e-06	15	-0.148727	-0.0132951	0.122137	0.0690979	0.847421	23.9075	20.9771	29.5205	0.949213	0.861804	0.986793	1.12991	Chen et al.	0.991082
1-palmitoyl-GPE (16:0)	MS	Inverse variance weighted (multiplicative random effects)	5e-08	6	-0.116099	0.0125803	0.141259	0.0656524	0.84804	125.413	40.332	278.212	0.990543	0.890388	1.01266	1.15172	Meta-analysis	0.991082
cysteine-glutathione disulfide	MS	Inverse variance weighted (multiplicative random effects)	5e-06	15	-0.117615	-0.0104729	0.0966691	0.0546643	0.848067	59.06	21.5436	485.835	0.983141	0.889038	0.989582	1.1015	Meta-analysis	0.991082
glycosyl-N-stearoyl-sphingosine (d18:1/18:0)	MS	Inverse variance weighted (multiplicative random effects)	5e-08	11	-0.157845	-0.0140157	0.129814	0.0733822	0.848529	76.7316	30.4579	268.864	0.985149	0.853982	0.986082	1.13862	Meta-analysis	0.991082
N-acetyl-3-methylhistidine levels	MS	Inverse variance weighted (multiplicative random effects)	5e-06	18	-0.0733156	0.00789969	0.089115	0.0414364	0.848803	47.9183	10.1062	479.947	0.978051	0.929307	1.00793	1.09321	Chen et al.	0.991082
1-stearoyl-2-linoleoyl-GPI (18:0/18:2)	MS	Inverse variance weighted (multiplicative random effects)	5e-08	7	-0.195578	-0.017301	0.160976	0.0909578	0.849146	144.064	29.9209	366.814	0.993706	0.822359	0.982848	1.17466	Meta-analysis	0.991082
oleoyl-arachidonoyl-glycerol (18:1/20:4) [2]*	MS	Inverse variance weighted (multiplicative random effects)	5e-08	5	-0.0799697	0.00858441	0.0971385	0.0451807	0.849308	138.173	34.9659	461.984	0.99369	0.923144	1.00862	1.10201	Hysi et al.	0.991082
1-docosahexaenoyl-GPC (22:6)*	MS	Inverse variance weighted (multiplicative random effects)	5e-06	12	-0.0918565	0.00982534	0.111507	0.0518785	0.849786	28.8583	21.5438	65.0985	0.966441	0.912236	1.00987	1.11796	Hysi et al.	0.991082
Alpha-ketoglutarate to succinate ratio	MS	Inverse variance weighted (multiplicative random effects)	5e-06	7	-0.202615	0.0214191	0.245453	0.114303	0.851356	24.2122	21.0632	34.0502	0.964288	0.816593	1.02165	1.2782	Chen et al.	0.991082
(S)-a-amino-omega-caprolactam levels	MS	Inverse variance weighted (multiplicative random effects)	5e-06	7	-0.243322	0.0256623	0.294647	0.137237	0.851667	27.6278	22.3675	37.6936	0.944335	0.784019	1.02599	1.34265	Chen et al.	0.991082
proline	MS	Inverse variance weighted (multiplicative random effects)	5e-06	20	-0.0628726	0.00662382	0.0761202	0.0354573	0.851809	53.4673	20.9306	551.24	0.982215	0.939063	1.00665	1.07909	Meta-analysis	0.991082
Adenosine 5'-diphosphate (ADP) to arginine ratio	MS	Inverse variance weighted (multiplicative random effects)	5e-06	7	-0.227988	-0.019792	0.188404	0.106222	0.852189	23.0555	21.0125	27.1049	0.960859	0.796134	0.980403	1.20732	Chen et al.	0.991082
Adenosine 5'-diphosphate (ADP) to tyrosine ratio	BP	Inverse variance weighted (multiplicative random effects)	5e-06	8	-0.0474104	-0.00177905	0.0438523	0.0232813	0.939089	23.0689	20.9027	26.748	0.961971	0.953696	0.998223	1.04483	Chen et al.	0.991109
succinate	BP	Inverse variance weighted (multiplicative random effects)	5e-06	5	-0.226277	-0.00840174	0.209473	0.111161	0.939752	25.8132	20.8896	32.9059	0.963739	0.797497	0.991633	1.23303	Meta-analysis	0.991109
N-lactoyl phenylalanine levels	SCZ	Inverse variance weighted (multiplicative random effects)	5e-06	7	-0.0896145	-0.00469884	0.0802168	0.0433243	0.913633	22.6986	20.9824	25.4496	0.950003	0.914284	0.995312	1.08352	Chen et al.	0.991535
4-cholesten-3-one levels	SCZ	Inverse variance weighted (multiplicative random effects)	5e-06	14	-0.0519226	-0.00270633	0.0465099	0.0251103	0.914172	24.8589	21.1505	43.8603	0.950846	0.949402	0.997297	1.04761	Chen et al.	0.991535
citrulline	SCZ	Inverse variance weighted (multiplicative random effects)	5e-06	17	-0.0851839	-0.00439021	0.0764035	0.0412213	0.915183	34.0691	20.8041	107.217	0.97146	0.918343	0.995619	1.0794	Meta-analysis	0.991535
Trans 3,4-methyleneheptanoate levels	SCZ	Inverse variance weighted (multiplicative random effects)	5e-06	10	-0.0561278	-0.0028856	0.0503566	0.0271644	0.915402	24.3926	20.9706	35.7467	0.960516	0.945418	0.997119	1.05165	Chen et al.	0.991535
Ceramide (d18:1/24:1) levels	SCZ	Inverse variance weighted (multiplicative random effects)	5e-08	6	-0.0947752	-0.00486835	0.0850385	0.0458708	0.915478	102.918	38.0925	346.933	0.989728	0.909577	0.995143	1.08876	Chen et al.	0.991535
Perfluorooctanesulfonate (PFOS) levels	SCZ	Inverse variance weighted (multiplicative random effects)	5e-06	12	-0.115088	-0.00577292	0.103542	0.055773	0.91756	23.343	20.8737	41.823	0.958659	0.891288	0.994244	1.10909	Chen et al.	0.991535
1-methylnicotinamide	SCZ	Inverse variance weighted (multiplicative random effects)	5e-06	15	-0.091031	-0.00450212	0.0820267	0.0441474	0.918773	27.5069	21.0341	44.6787	0.953824	0.912989	0.995508	1.08548	Meta-analysis	0.991535
Histidine to trans-urocanate ratio	SCZ	Inverse variance weighted (multiplicative random effects)	5e-06	14	-0.0458037	0.00248723	0.0507782	0.0246382	0.91959	44.7167	20.8377	333.584	0.976728	0.955229	1.00249	1.05209	Chen et al.	0.991535
isobutyrylcarnitine	SCZ	Inverse variance weighted (multiplicative random effects)	5e-08	5	-0.0384699	-0.00187107	0.0347278	0.0186729	0.920183	239.92	48.5058	555.55	0.996181	0.962261	0.998131	1.03534	Hysi et al.	0.991535
1-(1-enyl-palmitoyl)-2-linoleoyl-GPC (P-16:0/18:2)*	SCZ	Inverse variance weighted (multiplicative random effects)	5e-06	15	-0.088887	0.00462172	0.0981305	0.0477085	0.922826	30.9445	20.9356	108.598	0.951723	0.914949	1.00463	1.10311	Meta-analysis	0.991535
1-palmitoyl-2-oleoyl-GPE (16:0/18:1)	SCZ	Inverse variance weighted (multiplicative random effects)	5e-08	8	-0.116844	0.00604525	0.128935	0.0626987	0.923189	135.63	31.5388	600.688	0.993143	0.889724	1.00606	1.13762	Meta-analysis	0.991535
N-stearoyl-sphingosine (d18:1/18:0)*	SCZ	Inverse variance weighted (multiplicative random effects)	5e-08	8	-0.121962	0.0062694	0.134501	0.0654243	0.923658	60.9045	35.926	130.031	0.978734	0.885182	1.00629	1.14397	Meta-analysis	0.991535
3-methyl-2-oxovalerate to 3-methyl-2-oxobutyrate ratio	SCZ	Inverse variance weighted (multiplicative random effects)	5e-06	9	-0.0572336	0.00292361	0.0630808	0.0306924	0.924112	23.1807	21.0771	34.3573	0.96055	0.944373	1.00293	1.06511	Chen et al.	0.991535
1,3,7-trimethylurate	SCZ	Inverse variance weighted (multiplicative random effects)	5e-06	15	-0.0770067	-0.00352265	0.0699614	0.0374919	0.925143	29.2937	21.083	106.837	0.966072	0.925884	0.996484	1.07247	Meta-analysis	0.991535
Cis-3,4-methyleneheptanoylglycine levels	SCZ	Inverse variance weighted (multiplicative random effects)	5e-06	12	-0.067464	-0.00306626	0.0613314	0.032856	0.925646	77.2606	20.9693	576.05	0.98683	0.934761	0.996938	1.06325	Chen et al.	0.991535
4-vinylguaiacol sulfate levels	SCZ	Inverse variance weighted (multiplicative random effects)	5e-06	6	-0.11727	-0.0052514	0.106768	0.0571526	0.92679	23.2159	22.7179	23.5447	0.772994	0.889345	0.994762	1.11268	Chen et al.	0.991535
7-methylguanine	SCZ	Inverse variance weighted (multiplicative random effects)	5e-06	10	-0.156958	0.007682	0.172322	0.0839998	0.927133	34.7854	20.9713	102.894	0.968523	0.85474	1.00771	1.18806	Meta-analysis	0.991535
palmitoleate (16:1n7)	SCZ	Inverse variance weighted (multiplicative random effects)	5e-06	15	-0.0957777	0.00464109	0.10506	0.0512341	0.927822	28.8401	20.9441	111.507	0.945838	0.908666	1.00465	1.11078	Meta-analysis	0.991535
3-hydroxyoleoylcarnitine levels	SCZ	Inverse variance weighted (multiplicative random effects)	5e-06	17	-0.0626114	0.0030106	0.0686326	0.0334806	0.92835	25.0488	21.1313	58.4264	0.962105	0.939308	1.00302	1.07104	Chen et al.	0.991535
2-butenoylglycine levels	SCZ	Inverse variance weighted (multiplicative random effects)	5e-06	14	-0.0420565	-0.00183028	0.0383959	0.0205236	0.92894	41.069	20.8446	210.225	0.975893	0.958816	0.998171	1.03914	Chen et al.	0.991535
Phytanate levels	SCZ	Inverse variance weighted (multiplicative random effects)	5e-06	11	-0.0779699	-0.00339217	0.0711855	0.0380498	0.928962	23.7968	21.5194	26.6684	0.951333	0.924992	0.996614	1.07378	Chen et al.	0.991535
Bilirubin (Z,Z) to glucuronate ratio	SCZ	Inverse variance weighted (multiplicative random effects)	5e-06	12	-0.0359643	0.00170794	0.0393801	0.0192205	0.929193	86.127	20.931	778.827	0.988392	0.964675	1.00171	1.04017	Chen et al.	0.991535
1-methylxanthine	SCZ	Inverse variance weighted (multiplicative random effects)	5e-06	15	-0.0572767	-0.00247468	0.0523274	0.0279602	0.929473	73.1679	21.3329	678.15	0.983454	0.944333	0.997528	1.05372	Meta-analysis	0.991535
Adenosine 5'-monophosphate (AMP) to phosphate ratio	SCZ	Inverse variance weighted (multiplicative random effects)	5e-06	11	-0.0876157	-0.00372542	0.0801649	0.0428012	0.93064	21.0761	17.6734	23.6621	0.947938	0.916113	0.996282	1.08347	Chen et al.	0.991535
Succinate to acetoacetate ratio	SCZ	Inverse variance weighted (multiplicative random effects)	5e-06	8	-0.0743222	-0.00312542	0.0680713	0.0363249	0.931434	23.1345	21.3385	27.3514	0.961876	0.928373	0.996879	1.07044	Chen et al.	0.991535
Adenosine 5'-diphosphate (ADP) to oxalate (ethanedioate) ratio	SCZ	Inverse variance weighted (multiplicative random effects)	5e-06	11	-0.0612013	0.00274654	0.0666944	0.0326264	0.932912	22.7494	20.9954	27.633	0.959445	0.940634	1.00275	1.06897	Chen et al.	0.991535
Glycine to serine ratio	SCZ	Inverse variance weighted (multiplicative random effects)	5e-06	15	-0.0427631	0.00191305	0.0465892	0.0227939	0.933114	82.0146	20.872	816.253	0.987852	0.958138	1.00191	1.04769	Chen et al.	0.991535
S-methylmethionine levels	SCZ	Inverse variance weighted (multiplicative random effects)	5e-06	8	-0.0821709	0.00366754	0.0895059	0.0437951	0.933261	22.3564	21.029	25.8374	0.960822	0.921115	1.00367	1.09363	Chen et al.	0.991535
Aspartate to mannose ratio	SCZ	Inverse variance weighted (multiplicative random effects)	5e-06	16	-0.0591205	-0.00241642	0.0542876	0.0289306	0.933434	35.0883	20.9087	151.152	0.973143	0.942593	0.997586	1.05579	Chen et al.	0.991535
Caffeine to linoleate (18:2n6) ratio	ANX	Inverse variance weighted (multiplicative random effects)	5e-06	9	-0.0640015	-0.00128702	0.0614274	0.0319972	0.967915	24.8044	21.9039	30.6971	0.91576	0.938004	0.998714	1.06335	Chen et al.	0.991579
N2,N2-dimethylguanosine	BP	Inverse variance weighted (multiplicative random effects)	5e-06	9	-0.143151	0.00546698	0.154085	0.0758255	0.942523	22.3167	21.1025	25	0.958419	0.866623	1.00548	1.16659	Meta-analysis	0.991703
Spermidine to taurocholate ratio	BP	Inverse variance weighted (multiplicative random effects)	5e-06	5	-0.174002	0.00664123	0.187284	0.0921648	0.942556	23.4897	22.017	25.739	0.961796	0.840295	1.00666	1.20597	Chen et al.	0.991703
3-hydroxyhippurate	BP	Inverse variance weighted (multiplicative random effects)	5e-06	6	-0.134378	0.00510853	0.144595	0.0711666	0.942775	22.6037	20.867	24.7505	0.963118	0.874259	1.00512	1.15557	Hysi et al.	0.991703
oleoylcholine	BP	Inverse variance weighted (multiplicative random effects)	5e-06	12	-0.0812293	0.00305392	0.0873372	0.0430017	0.943383	22.7572	21.0385	26.5579	0.957685	0.921982	1.00306	1.09126	Meta-analysis	0.991703
3-hydroxypyridine glucuronide levels	MS	Inverse variance weighted (multiplicative random effects)	5e-06	12	-0.127086	-0.0107945	0.105497	0.0593325	0.855636	23.9904	21.0372	29.3582	0.959134	0.880658	0.989264	1.11126	Chen et al.	0.991734
1-palmitoyl-2-stearoyl-GPC (16:0/18:0)	MS	Inverse variance weighted (multiplicative random effects)	5e-08	7	-0.26035	-0.021846	0.216658	0.121686	0.857523	82.8798	30.7863	281.824	0.926577	0.770782	0.978391	1.24192	Meta-analysis	0.991734
Behenoyl dihydrosphingomyelin (d18:0/22:0) levels	MS	Inverse variance weighted (multiplicative random effects)	5e-06	21	-0.163324	-0.0136576	0.136009	0.0763603	0.85805	28.2924	20.6712	62.854	0.96155	0.849316	0.986435	1.14569	Chen et al.	0.991734
Glycohyocholate levels	MS	Inverse variance weighted (multiplicative random effects)	5e-06	8	-0.226387	0.0225646	0.271516	0.127016	0.858997	29.7829	21.9766	43.5318	0.969049	0.797409	1.02282	1.31195	Chen et al.	0.991734
cysteine s-sulfate	MS	Inverse variance weighted (multiplicative random effects)	5e-06	11	-0.263858	-0.0218991	0.22006	0.123448	0.859199	24.2985	20.9398	38.1279	0.96218	0.768083	0.978339	1.24615	Meta-analysis	0.991734
Cholic acid glucuronide levels	MS	Inverse variance weighted (multiplicative random effects)	5e-06	11	-0.120563	-0.0099857	0.100591	0.0564168	0.859509	33.9441	20.8867	139.469	0.97133	0.886422	0.990064	1.10582	Chen et al.	0.991734
2-palmitoleoyl-GPC (16:1) levels	MS	Inverse variance weighted (multiplicative random effects)	5e-06	17	-0.138584	-0.0111663	0.116251	0.065009	0.863622	23.684	19.6787	42.765	0.958605	0.87059	0.988896	1.12328	Chen et al.	0.991734
2-o-methylascorbic acid levels	MS	Inverse variance weighted (multiplicative random effects)	5e-06	15	-0.17204	0.0163521	0.204744	0.0961182	0.864912	25.0328	21.0839	54.9564	0.960274	0.841946	1.01649	1.22721	Chen et al.	0.991734
Tetrahydrocortisol glucuronide levels	MS	Inverse variance weighted (multiplicative random effects)	5e-06	19	-0.130494	0.0122304	0.154955	0.0728186	0.866617	29.0017	18.9891	66.9847	0.967231	0.877662	1.01231	1.16761	Chen et al.	0.991734
Glucuronide of C12H22O4 (1) levels	MS	Inverse variance weighted (multiplicative random effects)	5e-06	8	-0.102241	0.00954627	0.121333	0.0570342	0.867073	24.4468	21.0222	30.0694	0.928072	0.902812	1.00959	1.129	Chen et al.	0.991734
6-hydroxyindole sulfate	MS	Inverse variance weighted (multiplicative random effects)	5e-06	11	-0.31968	-0.0250375	0.269605	0.150328	0.867722	24.2559	20.9423	45.4988	0.960512	0.726382	0.975273	1.30945	Meta-analysis	0.991734
1-linoleoyl-2-docosahexaenoyl-GPC (18:2/22:6)*	MS	Inverse variance weighted (multiplicative random effects)	5e-06	17	-0.133925	-0.0104727	0.112979	0.0629857	0.867944	30.4601	21.0506	120.42	0.968989	0.874656	0.989582	1.11961	Hysi et al.	0.991734
1-arachidoyl-GPC (20:0)	MS	Inverse variance weighted (multiplicative random effects)	5e-06	11	-0.11859	0.0109477	0.140485	0.0660906	0.868435	22.8321	20.922	27.016	0.958671	0.888172	1.01101	1.15083	Hysi et al.	0.991734
orotidine	MS	Inverse variance weighted (multiplicative random effects)	5e-06	12	-0.212717	0.0194935	0.251704	0.118475	0.869309	148.744	21.3058	1450.68	0.993509	0.808385	1.01968	1.28622	Meta-analysis	0.991734
adenine	MS	Inverse variance weighted (multiplicative random effects)	5e-06	6	-0.189714	-0.0145593	0.160596	0.0893649	0.870582	24.5599	21.2339	40.3499	0.944936	0.827195	0.985546	1.17421	Hysi et al.	0.991734
Cortisol to 4-cholesten-3-one ratio	MS	Inverse variance weighted (multiplicative random effects)	5e-06	10	-0.189939	0.0169416	0.223823	0.105552	0.872483	23.4656	21.3762	26.9505	0.961545	0.827009	1.01709	1.25085	Chen et al.	0.991734
2,3-dihydroxy-2-methylbutyrate levels	MS	Inverse variance weighted (multiplicative random effects)	5e-06	7	-0.233846	-0.0176797	0.198486	0.110289	0.872642	22.7066	20.9288	27.4245	0.960337	0.791484	0.982476	1.21956	Chen et al.	0.991734
Glutamate to cysteine ratio	MS	Inverse variance weighted (multiplicative random effects)	5e-06	13	-0.132939	0.0115702	0.156079	0.0737292	0.875301	24.4192	21.2632	34.6908	0.962058	0.875519	1.01164	1.16892	Chen et al.	0.991734
eicosanodioate	MS	Inverse variance weighted (multiplicative random effects)	5e-06	17	-0.0868121	0.00747416	0.10176	0.0481053	0.876529	25.6887	21.0427	74.0936	0.95942	0.916849	1.0075	1.10712	Hysi et al.	0.991734
Adenosine 5'-monophosphate (AMP) to cysteine ratio	MS	Inverse variance weighted (multiplicative random effects)	5e-06	16	-0.128354	-0.00937465	0.109605	0.0607038	0.877269	22.1013	20.8646	28.111	0.957177	0.879542	0.990669	1.11584	Chen et al.	0.991734
1-methyl-4-imidazoleacetate levels	MS	Inverse variance weighted (multiplicative random effects)	5e-06	16	-0.0537343	0.00459382	0.0629219	0.0297592	0.877321	56.3944	20.9359	565.706	0.979733	0.947684	1.0046	1.06494	Chen et al.	0.991734
Glycodeoxycholate 3-sulfate levels	MS	Inverse variance weighted (multiplicative random effects)	5e-08	5	-0.0980466	-0.00709025	0.0838661	0.0464063	0.878567	212.796	31.343	641.556	0.986317	0.906607	0.992935	1.08748	Chen et al.	0.991734
Tetradecadienoate (14:2) levels	MS	Inverse variance weighted (multiplicative random effects)	5e-06	13	-0.137183	-0.00985152	0.11748	0.0649649	0.879468	26.3771	20.8557	69.5215	0.965002	0.871811	0.990197	1.12466	Chen et al.	0.991734
2-methylbutyrylcarnitine (C5)	MS	Inverse variance weighted (multiplicative random effects)	5e-06	16	-0.0622068	-0.00446191	0.053283	0.0294617	0.879622	26.2658	21.0622	41.0664	0.95726	0.939689	0.995548	1.05473	Hysi et al.	0.991734
Retinol (Vitamin A) to oleoyl-linoleoyl-glycerol (18:1 to 18:2) [2] ratio	MS	Inverse variance weighted (multiplicative random effects)	5e-08	7	-0.511455	-0.036095	0.439265	0.242531	0.881691	49.0106	30.7203	136.846	0.98231	0.599622	0.964549	1.55157	Chen et al.	0.991734
Glycosyl-N-tricosanoyl-sphingadienine (d18:2/23:0) levels	MS	Inverse variance weighted (multiplicative random effects)	5e-06	11	-0.127578	-0.00887054	0.109837	0.0605649	0.883556	35.7404	20.8568	143.348	0.972973	0.880225	0.991169	1.1161	Chen et al.	0.991734
hexadecanedioate	MS	Inverse variance weighted (multiplicative random effects)	5e-08	6	-0.0677853	-0.0046493	0.0584866	0.0322122	0.885237	303.327	33.4832	1212.88	0.996361	0.934461	0.995361	1.06023	Meta-analysis	0.991734
Glycine to pyridoxal ratio	MS	Inverse variance weighted (multiplicative random effects)	5e-06	7	-0.190359	0.0149857	0.220331	0.104768	0.886261	71.3053	21.0213	363.524	0.974863	0.826662	1.0151	1.24649	Chen et al.	0.991734
1-palmitoyl-GPC (16:0)	MS	Inverse variance weighted (multiplicative random effects)	5e-06	21	-0.134446	-0.0091162	0.116213	0.0639436	0.886633	29.2406	21.2107	124.724	0.966023	0.8742	0.990925	1.12324	Meta-analysis	0.991734
Maltose to sucrose ratio	MS	Inverse variance weighted (multiplicative random effects)	5e-06	11	-0.123094	-0.00830402	0.106486	0.0585664	0.887247	22.6053	21.6132	25.5582	0.958534	0.88418	0.99173	1.11236	Chen et al.	0.991734
Tryptophan to pyruvate ratio	MS	Inverse variance weighted (multiplicative random effects)	5e-06	13	-0.1149	0.00894182	0.132784	0.0631847	0.88746	22.5863	20.9128	25.1721	0.956063	0.891455	1.00898	1.142	Chen et al.	0.991734
Phenylalanine to phosphate ratio	MS	Inverse variance weighted (multiplicative random effects)	5e-06	11	-0.121429	0.0094065	0.140242	0.0667528	0.887937	24.3801	21.0523	38.4762	0.961225	0.885654	1.00945	1.15055	Chen et al.	0.991734
10-undecenoate (11:1n1)	MS	Inverse variance weighted (multiplicative random effects)	5e-06	11	-0.138175	0.0102751	0.158725	0.0757396	0.892088	99.7476	20.9931	829.739	0.990678	0.870947	1.01033	1.17202	Meta-analysis	0.991734
Cholesterol to linoleoyl-arachidonoyl-glycerol (18:2 to 20:4) [1] ratio	MS	Inverse variance weighted (multiplicative random effects)	5e-06	9	-0.104193	0.00760532	0.119403	0.0570399	0.89393	57.4668	20.7132	260.539	0.982551	0.901052	1.00763	1.12682	Chen et al.	0.991734
Glycolithocholate to glycolithocholate sulfate ratio	MS	Inverse variance weighted (multiplicative random effects)	5e-06	15	-0.094981	-0.00594338	0.0830942	0.0454273	0.895908	33.7588	20.9603	86.098	0.958373	0.90939	0.994074	1.08664	Chen et al.	0.991734
behenoyl sphingomyelin (d18:1/22:0)*	MS	Inverse variance weighted (multiplicative random effects)	5e-06	16	-0.299843	0.0209769	0.341797	0.163684	0.898026	28.2838	20.9579	86.1416	0.965714	0.740935	1.0212	1.40747	Meta-analysis	0.991734
Glucuronide of piperine metabolite C17H21NO3 (4) levels	MS	Inverse variance weighted (multiplicative random effects)	5e-06	9	-0.0893913	0.00622292	0.101837	0.0487828	0.898494	36.8625	21.1964	148.37	0.975786	0.914488	1.00624	1.1072	Chen et al.	0.991734
Glucose to glycerol ratio	MS	Inverse variance weighted (multiplicative random effects)	5e-06	7	-0.228063	-0.0139141	0.200235	0.10926	0.898664	22.5901	21.1465	24.8576	0.960599	0.796074	0.986182	1.22169	Chen et al.	0.991734
Phosphate to threonine ratio	MS	Inverse variance weighted (multiplicative random effects)	5e-06	15	-0.132415	-0.00791126	0.116593	0.0635224	0.900885	26.2089	21.1404	45.6973	0.963844	0.875977	0.99212	1.12366	Chen et al.	0.991734
Androsterone glucuronide levels	MS	Inverse variance weighted (multiplicative random effects)	5e-08	5	-0.22816	-0.0135936	0.200973	0.109473	0.901178	58.7388	31.9823	88.5742	0.971857	0.795997	0.986498	1.22259	Chen et al.	0.991734
glycochenodeoxycholate	MS	Inverse variance weighted (multiplicative random effects)	5e-06	10	-0.154567	-0.00911052	0.136346	0.0742123	0.902295	22.5553	20.9398	25.878	0.955256	0.856786	0.990931	1.14608	Meta-analysis	0.991734
Beta-alanine levels	MS	Inverse variance weighted (multiplicative random effects)	5e-06	9	-0.0661755	0.00436118	0.0748979	0.0359881	0.903545	37.5639	20.8944	154.965	0.976239	0.935967	1.00437	1.07777	Chen et al.	0.991734
Phosphate to mannose ratio	MS	Inverse variance weighted (multiplicative random effects)	5e-06	11	-0.088711	0.00578177	0.100275	0.0482106	0.904541	39.5488	20.9864	216.499	0.976863	0.91511	1.0058	1.10547	Chen et al.	0.991734
2-aminooctanoate	MS	Inverse variance weighted (multiplicative random effects)	5e-08	10	-0.101269	0.0064364	0.114142	0.0549517	0.906758	135.889	30.3799	913.899	0.986156	0.90369	1.00646	1.12091	Meta-analysis	0.991734
tetradecanedioate	MS	Inverse variance weighted (multiplicative random effects)	5e-06	12	-0.0673295	0.00424418	0.0758179	0.0365172	0.907475	80.3644	21.08	523.914	0.988533	0.934887	1.00425	1.07877	Hysi et al.	0.991734
Arginine to glutamate ratio	MS	Inverse variance weighted (multiplicative random effects)	5e-06	12	-0.16852	-0.00941996	0.14968	0.0811734	0.907615	23.6455	21.3472	29.9715	0.954859	0.844915	0.990624	1.16146	Chen et al.	0.991734
succinimide	MS	Inverse variance weighted (multiplicative random effects)	5e-06	14	-0.0993599	0.0062451	0.11185	0.0538801	0.907726	66.7726	20.9495	633.292	0.985533	0.905417	1.00626	1.11835	Meta-analysis	0.991734
Aspartate to phosphate ratio	MS	Inverse variance weighted (multiplicative random effects)	5e-06	11	-0.146246	0.00914127	0.164529	0.0792793	0.908204	30.2831	21.137	97.6125	0.966024	0.863945	1.00918	1.17884	Chen et al.	0.991734
Succinate to proline ratio	MS	Inverse variance weighted (multiplicative random effects)	5e-06	5	-0.114089	-0.00630405	0.101481	0.0549925	0.908735	38.9756	20.9513	107.348	0.975974	0.892178	0.993716	1.10681	Chen et al.	0.991734
beta-hydroxyisovalerate	MS	Inverse variance weighted (multiplicative random effects)	5e-08	8	-0.153715	0.00950373	0.172722	0.0832747	0.909139	72.0282	31.678	145.974	0.984548	0.857517	1.00955	1.18854	Meta-analysis	0.991734
linoleoyl ethanolamide	MS	Inverse variance weighted (multiplicative random effects)	5e-06	15	-0.0642157	-0.00351078	0.0571941	0.0309719	0.90975	47.1025	20.8779	385.176	0.977897	0.937803	0.996495	1.05886	Meta-analysis	0.991734
Mannose to trans-4-hydroxyproline ratio	MS	Inverse variance weighted (multiplicative random effects)	5e-06	9	-0.144444	0.00886244	0.162169	0.0782177	0.909789	30.5924	20.8848	87.8802	0.963101	0.865503	1.0089	1.17606	Chen et al.	0.991734
3-hydroxymyristate levels	MS	Inverse variance weighted (multiplicative random effects)	5e-06	7	-0.203801	-0.0110267	0.181747	0.098354	0.910734	21.9299	20.8747	23.6761	0.957255	0.815625	0.989034	1.19931	Chen et al.	0.991734
eicosenoate (20:1)	MS	Inverse variance weighted (multiplicative random effects)	5e-06	9	-0.52368	-0.0278972	0.467886	0.25295	0.912182	21.798	20.8452	22.9309	0.953391	0.592337	0.972488	1.59661	Meta-analysis	0.991734
Gamma-glutamylcitrulline levels	MS	Inverse variance weighted (multiplicative random effects)	5e-06	19	-0.103534	-0.00547232	0.0925889	0.0500312	0.912903	25.9722	20.9496	43.9923	0.962445	0.901646	0.994543	1.09701	Chen et al.	0.991734
Isobutyrylcarnitine (c4) levels	MS	Inverse variance weighted (multiplicative random effects)	5e-08	6	-0.125003	-0.00655878	0.111886	0.060431	0.913573	178.79	34.3642	464.634	0.995338	0.882494	0.993463	1.11839	Chen et al.	0.991734
Adenosine 5'-diphosphate (ADP) to phosphoethanolamine ratio	MS	Inverse variance weighted (multiplicative random effects)	5e-06	8	-0.129313	0.00752097	0.144355	0.0698133	0.91421	23.1944	20.9183	30.3115	0.959371	0.878699	1.00755	1.15529	Chen et al.	0.991734
Pregnenetriol sulfate levels	MS	Inverse variance weighted (multiplicative random effects)	5e-08	6	-0.17744	0.0102336	0.197907	0.0957518	0.914887	68.4165	29.8857	216.246	0.9865	0.837411	1.01029	1.21885	Chen et al.	0.991734
Lignoceroyl sphingomyelin (d18:1/24:0) levels	MS	Inverse variance weighted (multiplicative random effects)	5e-06	13	-0.111575	0.00640244	0.12438	0.0601926	0.915292	25.1319	20.9121	37.8742	0.961914	0.894424	1.00642	1.13245	Chen et al.	0.991734
N-lactoyl tyrosine levels	MS	Inverse variance weighted (multiplicative random effects)	5e-06	10	-0.133148	0.0075984	0.148345	0.0718093	0.91573	22.5291	21.26	25.0168	0.950079	0.875336	1.00763	1.15991	Chen et al.	0.991734
4-acetamidobutanoate	MS	Inverse variance weighted (multiplicative random effects)	5e-06	16	-0.0999626	-0.00504751	0.0898675	0.0484261	0.916986	59.8147	21.1357	517.969	0.98309	0.904871	0.994965	1.09403	Meta-analysis	0.991734
1-(1-enyl-stearoyl)-2-linoleoyl-GPE (P-18:0/18:2)*	MS	Inverse variance weighted (multiplicative random effects)	5e-06	12	-0.223436	-0.0110972	0.201242	0.108336	0.918413	45.1379	20.874	184.06	0.979535	0.799766	0.988964	1.22292	Meta-analysis	0.991734
Alpha-ketobutyrate to 3-methyl-2-oxobutyrate ratio	MS	Inverse variance weighted (multiplicative random effects)	5e-06	6	-0.135171	0.00732959	0.14983	0.0727042	0.919698	29.5427	20.8786	60.5731	0.969024	0.873567	1.00736	1.16164	Chen et al.	0.991734
Adenosine 5'-monophosphate (AMP) to phenylalanine ratio	MS	Inverse variance weighted (multiplicative random effects)	5e-06	7	-0.150195	-0.00734441	0.135506	0.072883	0.919733	23.0348	20.997	25.2474	0.929743	0.86054	0.992682	1.14512	Chen et al.	0.991734
2-hydroxybutyrate/2-hydroxyisobutyrate	MS	Inverse variance weighted (multiplicative random effects)	5e-06	7	-0.218282	0.0117309	0.241743	0.117353	0.920374	34.1424	21.1479	67.4553	0.974638	0.803899	1.0118	1.27347	Meta-analysis	0.991734
Tetradecadienedioate (C14:2-DC) levels	MS	Inverse variance weighted (multiplicative random effects)	5e-06	19	-0.0765316	-0.00369105	0.0691495	0.0371635	0.920885	46.099	18.7637	396.323	0.978646	0.926324	0.996316	1.0716	Chen et al.	0.991734
1-(1-enyl-stearoyl)-GPC (P-18:0) *	MS	Inverse variance weighted (multiplicative random effects)	5e-06	6	-0.160007	0.00851459	0.177037	0.0859806	0.921115	31.5433	21.2176	79.97	0.954758	0.852137	1.00855	1.19367	Hysi et al.	0.991734
1-palmityl-2-stearoyl-GPC (O-16:0/18:0)*	MS	Inverse variance weighted (multiplicative random effects)	5e-06	10	-0.137479	0.00730291	0.152085	0.0738685	0.921247	27.4722	21.0222	56.4766	0.964996	0.871552	1.00733	1.16426	Hysi et al.	0.991734
linoleoyl-arachidonoyl-glycerol (18:2/20:4) [1]*	MS	Inverse variance weighted (multiplicative random effects)	5e-08	7	-0.0914479	-0.00438477	0.0826783	0.04442	0.921367	150.316	31.9116	621.615	0.99107	0.912609	0.995625	1.08619	Meta-analysis	0.991734
Eicosenedioate (C20:1-DC) levels	MS	Inverse variance weighted (multiplicative random effects)	5e-06	7	-0.237399	0.0125338	0.262467	0.127517	0.921701	22.6123	20.9649	24.8221	0.961392	0.788676	1.01261	1.30013	Chen et al.	0.991734
2-docosahexaenoyl-GPC (22:6)*	MS	Inverse variance weighted (multiplicative random effects)	5e-06	9	-0.159092	-0.00746392	0.144164	0.0773614	0.923138	23.2232	21.0122	29.309	0.96155	0.852918	0.992564	1.15507	Hysi et al.	0.991734
Benzoate to linoleoyl-arachidonoyl-glycerol (18:2 to 20:4) [2] ratio	MS	Inverse variance weighted (multiplicative random effects)	5e-06	11	-0.0810325	0.00413307	0.0892986	0.0434518	0.924221	49.0783	21.0516	263.963	0.980896	0.922164	1.00414	1.09341	Chen et al.	0.991734
Cis-3,4-methyleneheptanoylcarnitine levels	MS	Inverse variance weighted (multiplicative random effects)	5e-06	17	-0.0651278	0.00330021	0.0717282	0.0349123	0.924689	37.3696	20.9542	152.242	0.974165	0.936948	1.00331	1.07436	Chen et al.	0.991734
Cerotoylcarnitine (C26) levels	MS	Inverse variance weighted (multiplicative random effects)	5e-08	7	-0.109915	0.00553055	0.120976	0.0589006	0.925191	95.9793	30.7364	202.014	0.990847	0.895911	1.00555	1.1286	Chen et al.	0.991734
Histidine to alanine ratio	MS	Inverse variance weighted (multiplicative random effects)	5e-06	12	-0.173002	-0.00788987	0.157222	0.0842409	0.92538	23.8565	21.0191	30.6039	0.960685	0.841136	0.992141	1.17026	Chen et al.	0.991734
1-palmityl-2-arachidonoyl-GPC (O-16:0/20:4)*	MS	Inverse variance weighted (multiplicative random effects)	5e-06	11	-0.274005	-0.012441	0.249123	0.133451	0.925725	77.0976	21.1643	584.113	0.98778	0.760329	0.987636	1.2829	Hysi et al.	0.991734
Alanine to pyruvate ratio	MS	Inverse variance weighted (multiplicative random effects)	5e-06	10	-0.130094	0.00643126	0.142956	0.0696557	0.926436	22.2174	21.0585	24.8929	0.944705	0.878013	1.00645	1.15368	Chen et al.	0.991734
Alpha-ketoglutarate to aspartate ratio	MS	Inverse variance weighted (multiplicative random effects)	5e-06	10	-0.156721	-0.00703048	0.14266	0.0763726	0.926654	32.6943	21.2945	106.805	0.96868	0.854943	0.992994	1.15334	Chen et al.	0.991734
Adenosine 5'-monophosphate (AMP) to serine ratio	MS	Inverse variance weighted (multiplicative random effects)	5e-06	9	-0.35365	-0.015689	0.322272	0.172429	0.927502	25.1636	18.4863	36.3888	0.954657	0.70212	0.984433	1.38026	Chen et al.	0.991734
ribonate	MS	Inverse variance weighted (multiplicative random effects)	5e-06	7	-0.0965989	0.00470175	0.106002	0.051684	0.927516	52.2453	21.2936	181.135	0.983584	0.90792	1.00471	1.11182	Hysi et al.	0.991734
1-(1-enyl-stearoyl)-2-linoleoyl-GPC (P-18:0/18:2)*	MS	Inverse variance weighted (multiplicative random effects)	5e-06	5	-0.291981	-0.0129132	0.266154	0.142381	0.927735	27.9916	20.9017	47.5296	0.936691	0.746783	0.98717	1.30494	Hysi et al.	0.991734
5-bromotryptophan	MS	Inverse variance weighted (multiplicative random effects)	5e-08	9	-0.0941112	0.00454211	0.103195	0.0503333	0.928096	80.9895	35.9878	261.412	0.987436	0.910182	1.00455	1.10871	Hysi et al.	0.991734
N-acetylleucine	MS	Inverse variance weighted (multiplicative random effects)	5e-06	9	-0.0750474	0.0035291	0.0821056	0.0400901	0.929853	163.948	20.9668	1211.98	0.994337	0.927699	1.00354	1.08557	Meta-analysis	0.991734
S-adenosylhomocysteine (SAH) levels	MS	Inverse variance weighted (multiplicative random effects)	5e-06	12	-0.118546	-0.00508721	0.108372	0.0578872	0.929971	30.8913	20.9375	112.797	0.964365	0.888211	0.994926	1.11446	Chen et al.	0.991734
Vanillic alcohol sulfate levels	MS	Inverse variance weighted (multiplicative random effects)	5e-06	11	-0.105595	0.00492184	0.115439	0.0563863	0.930443	24.0233	21.2629	36.7629	0.92924	0.899789	1.00493	1.12237	Chen et al.	0.991734
9,10-DiHOME levels	MS	Inverse variance weighted (multiplicative random effects)	5e-06	10	-0.154444	0.0071846	0.168813	0.0824637	0.930573	23.2756	21.2275	28.1857	0.958387	0.856891	1.00721	1.1839	Chen et al.	0.991734
Nervonoylcarnitine (C24:1) levels	MS	Inverse variance weighted (multiplicative random effects)	5e-06	14	-0.074228	-0.00314867	0.0679307	0.036265	0.930811	44.9464	20.9504	144.447	0.978106	0.92846	0.996856	1.07029	Chen et al.	0.991734
threonate	MS	Inverse variance weighted (multiplicative random effects)	5e-06	9	-0.203673	0.00936601	0.222405	0.108693	0.931332	29.7767	20.8935	88.6736	0.969344	0.815729	1.00941	1.24908	Meta-analysis	0.991734
Phytanate levels	MS	Inverse variance weighted (multiplicative random effects)	5e-06	11	-0.116032	0.00529176	0.126616	0.0619001	0.931873	23.7968	21.5194	26.6684	0.951333	0.890446	1.00531	1.13498	Chen et al.	0.991734
3-hydroxy-2-methylpyridine sulfate levels	MS	Inverse variance weighted (multiplicative random effects)	5e-06	9	-0.157349	-0.00657276	0.144203	0.0769265	0.93191	22.5166	20.8472	30.9375	0.954975	0.854406	0.993449	1.15512	Chen et al.	0.991734
1-arachidoyl-2-arachidonoyl-GPC (20:0/20:4)*	MS	Inverse variance weighted (multiplicative random effects)	5e-06	18	-0.106375	0.0047858	0.115947	0.0567147	0.932751	44.9905	16.6931	420.931	0.978987	0.899087	1.0048	1.12294	Hysi et al.	0.991734
Pregnenediol disulfate (C21H34O8S2) levels	MS	Inverse variance weighted (multiplicative random effects)	5e-08	6	-0.0687773	0.003043	0.0748633	0.036643	0.933816	197.37	30.3081	815.276	0.995425	0.933535	1.00305	1.07774	Chen et al.	0.991734
3-hydroxylaurate	MS	Inverse variance weighted (multiplicative random effects)	5e-06	17	-0.193004	-0.00780209	0.1774	0.0944908	0.934194	27.6504	20.9955	94.0057	0.963938	0.824479	0.992228	1.19411	Meta-analysis	0.991734
Octadecanedioylcarnitine (C18-DC) levels	MS	Inverse variance weighted (multiplicative random effects)	5e-08	6	-0.0475625	0.00208857	0.0517396	0.0253322	0.934291	195.904	36.3893	710.091	0.994907	0.953551	1.00209	1.0531	Chen et al.	0.991734
methionine	MS	Inverse variance weighted (multiplicative random effects)	5e-06	13	-0.225042	-0.00900703	0.207028	0.110222	0.934871	23.0043	21.0069	25	0.955153	0.798483	0.991033	1.23002	Meta-analysis	0.991734
1-docosahexaenoyl-GPE (22:6)*	MS	Inverse variance weighted (multiplicative random effects)	5e-08	7	-0.0627383	-0.00249227	0.0577538	0.0307378	0.935377	45.1987	33.3478	86.7533	0.978524	0.939189	0.997511	1.05945	Hysi et al.	0.991734
alpha-tocopherol	MS	Inverse variance weighted (multiplicative random effects)	5e-08	5	-0.304756	0.0131168	0.33099	0.16218	0.935539	35.0234	30.3347	45.2669	0.975944	0.737303	1.0132	1.39235	Meta-analysis	0.991734
3-methoxycatechol sulfate (1)	MS	Inverse variance weighted (multiplicative random effects)	5e-06	8	-0.273459	-0.010834	0.251791	0.133992	0.935557	22.9778	20.9016	27.4721	0.95717	0.760743	0.989224	1.28633	Meta-analysis	0.991734
5alpha-pregnan-diol disulfate levels	MS	Inverse variance weighted (multiplicative random effects)	5e-06	12	-0.0688392	-0.00262486	0.0635895	0.0337828	0.938068	35.6125	20.8468	164.252	0.968112	0.933477	0.997379	1.06565	Chen et al.	0.991734
8-methoxykynurenate levels	MS	Inverse variance weighted (multiplicative random effects)	5e-06	11	-0.12564	0.00516375	0.135967	0.0667364	0.938325	25.4819	20.9496	35.9339	0.96006	0.881933	1.00518	1.14564	Chen et al.	0.991734
Adenosine 5'-diphosphate (ADP) to N-palmitoyl-sphingosine (d18:1 to 16:0) ratio	MS	Inverse variance weighted (multiplicative random effects)	5e-06	10	-0.152308	-0.00561003	0.141088	0.0748461	0.940251	22.5452	20.9882	28.2798	0.958776	0.858723	0.994406	1.15153	Chen et al.	0.991734
Umbelliferone sulfate levels	MS	Inverse variance weighted (multiplicative random effects)	5e-06	11	-0.08831	-0.00325079	0.0818085	0.0433976	0.940288	22.9913	21.0604	24.9015	0.958468	0.915477	0.996754	1.08525	Chen et al.	0.991734
Imidazole propionate levels	MS	Inverse variance weighted (multiplicative random effects)	5e-06	14	-0.107741	-0.00396067	0.0998194	0.052949	0.940373	26.2616	21.2569	68.9832	0.964032	0.89786	0.996047	1.10497	Chen et al.	0.991734
1-palmityl-GPC (O-16:0)	MS	Inverse variance weighted (multiplicative random effects)	5e-06	11	-0.14258	0.00562804	0.153836	0.0756163	0.940669	22.6257	21.0032	28.0657	0.959055	0.867118	1.00564	1.1663	Hysi et al.	0.991734
5-oxoproline	MS	Inverse variance weighted (multiplicative random effects)	5e-06	5	-0.11761	0.00452032	0.126651	0.0623114	0.942169	283.446	20.8811	1272.49	0.996662	0.889043	1.00453	1.13502	Meta-analysis	0.991734
1-palmitoyl-2-docosahexaenoyl-GPE (16:0/22:6)*	MS	Inverse variance weighted (multiplicative random effects)	5e-08	6	-0.0558154	0.00212672	0.0600689	0.0295623	0.94265	383.716	30.5338	1020.36	0.997741	0.945714	1.00213	1.06191	Meta-analysis	0.991734
hypoxanthine	MS	Inverse variance weighted (multiplicative random effects)	5e-06	12	-0.117206	-0.00412148	0.108963	0.057696	0.943052	22.6214	20.8865	24.6288	0.959465	0.889402	0.995887	1.11512	Hysi et al.	0.991734
phenylalanine	MS	Inverse variance weighted (multiplicative random effects)	5e-06	11	-0.14937	-0.00523201	0.138906	0.0735398	0.943282	40.4422	20.9272	188.369	0.977198	0.86125	0.994782	1.14902	Meta-analysis	0.991734
Deoxycholic acid 12-sulfate levels	MS	Inverse variance weighted (multiplicative random effects)	5e-06	13	-0.0722035	-0.00252109	0.0671613	0.0355523	0.943468	61.3458	19.5751	358.122	0.984603	0.930342	0.997482	1.06947	Chen et al.	0.991734
4-hydroxyphenylacetoylcarnitine levels	MS	Inverse variance weighted (multiplicative random effects)	5e-06	14	-0.156883	-0.00547054	0.145942	0.0772512	0.943545	35.1832	20.8956	149.261	0.964242	0.854804	0.994544	1.15713	Chen et al.	0.991734
3-indoxyl sulfate	MS	Inverse variance weighted (multiplicative random effects)	5e-06	18	-0.232028	0.00846119	0.248951	0.122699	0.945022	23.1868	20.771	38.7047	0.958584	0.792924	1.0085	1.28268	Meta-analysis	0.991734
1,3,7-trimethylurate	MS	Inverse variance weighted (multiplicative random effects)	5e-06	13	-0.157176	-0.00525375	0.146669	0.0775116	0.945961	29.9329	21.083	106.837	0.966877	0.854553	0.99476	1.15797	Meta-analysis	0.991734
arachidonate (20:4n6)	MS	Inverse variance weighted (multiplicative random effects)	5e-06	14	-0.0828502	-0.00276725	0.0773157	0.0408587	0.946003	80.8153	21.0009	805.012	0.987505	0.920489	0.997237	1.08038	Meta-analysis	0.991734
5alpha-androstan-3alpha,17beta-diol monosulfate (2) levels	MS	Inverse variance weighted (multiplicative random effects)	5e-06	14	-0.0808764	-0.00262378	0.0756289	0.0399248	0.947602	34.9361	16.3786	207.782	0.972331	0.922308	0.99738	1.07856	Chen et al.	0.991734
1-palmitoyl-GPI (16:0)	MS	Inverse variance weighted (multiplicative random effects)	5e-06	13	-0.185346	0.0064037	0.198154	0.0978317	0.947811	25.5473	20.7936	46.5534	0.962202	0.830816	1.00642	1.21915	Meta-analysis	0.991734
N,N,N-trimethyl-5-aminovalerate levels	MS	Inverse variance weighted (multiplicative random effects)	5e-08	6	-0.115331	-0.00364859	0.108034	0.0569808	0.948945	57.9374	30.6806	135.939	0.985203	0.891071	0.996358	1.11409	Chen et al.	0.991734
biliverdin	MS	Inverse variance weighted (multiplicative random effects)	5e-06	13	-0.0785866	0.00263351	0.0838536	0.0414388	0.949327	165.859	21.2045	1697.59	0.994057	0.924422	1.00264	1.08747	Meta-analysis	0.991734
Adenosine 5'-diphosphate (ADP) to sulfate ratio	MS	Inverse variance weighted (multiplicative random effects)	5e-06	11	-0.143712	-0.00447602	0.13476	0.071039	0.94976	22.1059	21.0417	25.6604	0.958869	0.866137	0.995534	1.14426	Chen et al.	0.991734
Sphingomyelin (d18:2/24:2) levels	MS	Inverse variance weighted (multiplicative random effects)	5e-06	12	-0.144061	0.00477202	0.153605	0.0759352	0.949891	23.7532	21.3761	29.5796	0.955397	0.865835	1.00478	1.16603	Chen et al.	0.991734
glycerate	MS	Inverse variance weighted (multiplicative random effects)	5e-06	8	-0.238952	0.00791089	0.254774	0.12595	0.949918	30.61	21.5644	82.4969	0.971165	0.787453	1.00794	1.29017	Meta-analysis	0.991734
3-indoleglyoxylic acid levels	MS	Inverse variance weighted (multiplicative random effects)	5e-06	11	-0.0527092	0.0016426	0.0559944	0.0277305	0.952765	73.5649	21.0551	425.031	0.987533	0.948656	1.00164	1.05759	Chen et al.	0.991734
vanillylmandelate (VMA)	MS	Inverse variance weighted (multiplicative random effects)	5e-08	6	-0.165213	0.00514022	0.175493	0.0869147	0.95284	80.2485	30.7254	260.545	0.986148	0.847714	1.00515	1.19183	Meta-analysis	0.991734
Glycerol to carnitine ratio	MS	Inverse variance weighted (multiplicative random effects)	5e-06	14	-0.134651	-0.00381645	0.127018	0.0667521	0.954407	25.8511	20.9827	52.778	0.964079	0.874021	0.996191	1.13544	Chen et al.	0.991734
1-dihomo-linolenoyl-GPE (20:3n3 or 6)*	MS	Inverse variance weighted (multiplicative random effects)	5e-06	19	-0.058225	0.00171489	0.0616548	0.0305816	0.955281	38.3702	10.9503	292.299	0.975003	0.943438	1.00172	1.0636	Hysi et al.	0.991734
Hypotaurine to cysteine ratio	MS	Inverse variance weighted (multiplicative random effects)	5e-06	20	-0.106799	0.00305065	0.1129	0.0560457	0.956591	26.686	21.0669	55.7269	0.957247	0.898706	1.00306	1.11952	Chen et al.	0.991734
Gamma-glutamylalanine levels	MS	Inverse variance weighted (multiplicative random effects)	5e-06	9	-0.158386	0.00442863	0.167243	0.0830688	0.957483	24.4916	20.9468	30.8526	0.962962	0.85352	1.00444	1.18204	Chen et al.	0.991734
3-hydroxyoctanoate	MS	Inverse variance weighted (multiplicative random effects)	5e-06	12	-0.164215	-0.00430008	0.155615	0.0815894	0.957968	32.4526	21.3276	124.001	0.971507	0.848559	0.995709	1.16838	Meta-analysis	0.991734
N-acetylmethionine	MS	Inverse variance weighted (multiplicative random effects)	5e-06	13	-0.232516	-0.00575071	0.221015	0.115697	0.960357	22.6472	20.9879	27.9388	0.958299	0.792537	0.994266	1.24734	Meta-analysis	0.991734
3-hydroxyisobutyrate	MS	Inverse variance weighted (multiplicative random effects)	5e-06	6	-0.289879	0.00737265	0.304624	0.151659	0.961227	23.5737	21.6179	28.9501	0.919935	0.748354	1.0074	1.35612	Meta-analysis	0.991734
Taurodeoxycholic acid 3-sulfate levels	MS	Inverse variance weighted (multiplicative random effects)	5e-08	5	-0.0965711	0.00245492	0.101481	0.0505235	0.961246	142.727	32.2678	449.71	0.99371	0.907945	1.00246	1.10681	Chen et al.	0.991734
isoleucine	MS	Inverse variance weighted (multiplicative random effects)	5e-06	8	-0.344749	-0.0082914	0.328166	0.171662	0.961477	25.1605	20.8518	34.9767	0.965203	0.708398	0.991743	1.38842	Meta-analysis	0.991734
glycerophosphorylcholine (GPC)	MS	Inverse variance weighted (multiplicative random effects)	5e-06	8	-0.419653	-0.00975273	0.400147	0.209133	0.962805	28.7428	21.1469	73.0749	0.962873	0.657275	0.990295	1.49204	Meta-analysis	0.991734
cholesterol	MS	Inverse variance weighted (multiplicative random effects)	5e-06	13	-0.283667	0.00687276	0.297412	0.148234	0.96302	29.5307	21.5627	56.3282	0.948718	0.753017	1.0069	1.34637	Meta-analysis	0.991734
N1-Methyl-2-pyridone-5-carboxamide	MS	Inverse variance weighted (multiplicative random effects)	5e-06	9	-0.176842	-0.00395579	0.168931	0.0882075	0.96423	24.4347	21.0596	31.7121	0.96266	0.837912	0.996052	1.18404	Hysi et al.	0.991734
Arachidonate (20:4n6) to paraxanthine ratio	MS	Inverse variance weighted (multiplicative random effects)	5e-06	9	-0.167295	-0.0037387	0.159817	0.0834469	0.964264	34.3444	22.1658	100.438	0.973796	0.84595	0.996268	1.1733	Chen et al.	0.991734
Pregnenetriol disulfate levels	MS	Inverse variance weighted (multiplicative random effects)	5e-08	5	-0.0640162	0.00145379	0.0669238	0.0334031	0.965285	216.587	30.1099	927.095	0.996033	0.93799	1.00145	1.06921	Chen et al.	0.991734
Hydroxypalmitoyl sphingomyelin (d18:1/16:0(OH)) levels	MS	Inverse variance weighted (multiplicative random effects)	5e-06	20	-0.093561	0.0020483	0.0976576	0.0487802	0.966506	39.5703	21.3672	325.267	0.970908	0.910682	1.00205	1.10259	Chen et al.	0.991734
3-methoxytyrosine	MS	Inverse variance weighted (multiplicative random effects)	5e-08	9	-0.0933937	-0.0019572	0.0894793	0.0466513	0.966535	103.621	31.9105	239.872	0.991291	0.910835	0.998045	1.0936	Meta-analysis	0.991734
Alpha-ketoglutarate to alanine ratio	MS	Inverse variance weighted (multiplicative random effects)	5e-06	10	-0.144973	-0.00299376	0.138986	0.0724386	0.967034	25.7549	20.9362	58.0113	0.961216	0.865045	0.997011	1.14911	Chen et al.	0.991734
16-hydroxypalmitate	MS	Inverse variance weighted (multiplicative random effects)	5e-06	8	-0.14976	-0.0030679	0.143624	0.0748428	0.967303	22.159	19.9448	23.6147	0.931683	0.860915	0.996937	1.15445	Hysi et al.	0.991734
pregnenolone sulfate	MS	Inverse variance weighted (multiplicative random effects)	5e-08	11	-0.234372	-0.00479689	0.224778	0.11713	0.967333	67.8503	31.3229	215.536	0.984406	0.791068	0.995215	1.25204	Meta-analysis	0.991734
Alpha-ketobutyrate to 3-methyl-2-oxovalerate ratio	MS	Inverse variance weighted (multiplicative random effects)	5e-06	8	-0.240342	0.00511404	0.25057	0.125233	0.967426	23.7033	20.9982	27.8843	0.962881	0.786359	1.00513	1.28476	Chen et al.	0.991734
maleate	MS	Inverse variance weighted (multiplicative random effects)	5e-06	11	-0.156978	-0.00306726	0.150843	0.0785259	0.968842	22.4595	21.1369	25.4109	0.958685	0.854723	0.996937	1.16281	Meta-analysis	0.991734
citrulline	MS	Inverse variance weighted (multiplicative random effects)	5e-06	15	-0.140556	0.00282415	0.146204	0.0731529	0.969204	35.3844	20.8041	107.217	0.972761	0.868875	1.00283	1.15743	Meta-analysis	0.991734
linoleoyl-arachidonoyl-glycerol (18:2/20:4) [2]*	MS	Inverse variance weighted (multiplicative random effects)	5e-08	5	-0.0968056	-0.00184891	0.0931078	0.0484473	0.969557	202.365	44.4831	651.547	0.991509	0.907732	0.998153	1.09758	Meta-analysis	0.991734
Propionylglycine levels	MS	Inverse variance weighted (multiplicative random effects)	5e-06	12	-0.0758101	-0.00142346	0.0729632	0.0379524	0.970081	59.4345	21.045	431.086	0.983702	0.926992	0.998578	1.07569	Chen et al.	0.991734
2-hydroxyhippurate (salicylurate)	MS	Inverse variance weighted (multiplicative random effects)	5e-06	9	-0.204177	-0.00362288	0.196931	0.102324	0.971756	23.3742	21.0141	28.5557	0.96108	0.815318	0.996384	1.21766	Meta-analysis	0.991734
Glutamate to alanine ratio	MS	Inverse variance weighted (multiplicative random effects)	5e-06	7	-0.237482	0.00431069	0.246103	0.123364	0.972125	26.1197	21.693	37.3849	0.937912	0.788611	1.00432	1.27903	Chen et al.	0.991734
Spermidine to ergothioneine ratio	MS	Inverse variance weighted (multiplicative random effects)	5e-06	11	-0.141716	0.00256923	0.146855	0.0736151	0.972159	29.9824	20.8903	72.3792	0.968245	0.867867	1.00257	1.15819	Chen et al.	0.991734
Tauro-beta-muricholate levels	MS	Inverse variance weighted (multiplicative random effects)	5e-06	14	-0.0434465	0.000774511	0.0449956	0.0225618	0.972615	50.4667	21.0969	411.56	0.980967	0.957484	1.00077	1.04602	Chen et al.	0.991734
leucine	MS	Inverse variance weighted (multiplicative random effects)	5e-06	9	-0.299721	0.00518555	0.310092	0.155564	0.973408	24.3282	20.9258	34.7436	0.956337	0.741025	1.0052	1.36355	Meta-analysis	0.991734
sphingomyelin (d18:1/14:0, d16:1/16:0)*	MS	Inverse variance weighted (multiplicative random effects)	5e-06	16	-0.077159	-0.00126217	0.0746346	0.0387228	0.973998	86.3252	20.8572	1006.66	0.989083	0.925743	0.998739	1.07749	Meta-analysis	0.991734
Arachidonate (20:4n6) to oleate to vaccenate (18:1) ratio	MS	Inverse variance weighted (multiplicative random effects)	5e-06	10	-0.0661136	0.00111229	0.0683382	0.0342989	0.97413	102.757	21.1203	810.507	0.991045	0.936025	1.00111	1.07073	Chen et al.	0.991734
adenosine 5'-monophosphate (AMP)	MS	Inverse variance weighted (multiplicative random effects)	5e-06	8	-0.250068	0.0041768	0.258422	0.129717	0.974313	24.34	21.089	33.64	0.964019	0.778748	1.00419	1.29489	Meta-analysis	0.991734
3-hydroxyisobutyrate to adenosine 5'-diphosphate (ADP) ratio	MS	Inverse variance weighted (multiplicative random effects)	5e-06	10	-0.138996	0.00230816	0.143613	0.0720942	0.974459	21.883	20.8383	24.2942	0.948156	0.870231	1.00231	1.15444	Chen et al.	0.991734
thioproline	ALS	Inverse variance weighted (multiplicative random effects)	5e-06	7	-0.196881	0.00735962	0.2116	0.104204	0.943695	23.8623	21.16	30.9672	0.954659	0.821288	1.00739	1.23565	Meta-analysis	0.99227
Isoleucine to phosphate ratio	ALS	Inverse variance weighted (multiplicative random effects)	5e-06	16	-0.097755	-0.0033688	0.0910174	0.0481562	0.944229	23.2312	19.2243	28.0152	0.959642	0.906871	0.996637	1.09529	Chen et al.	0.99227
Threonine to alpha-ketobutyrate ratio	ALS	Inverse variance weighted (multiplicative random effects)	5e-06	8	-0.147288	-0.00492452	0.137439	0.0726344	0.945946	26.919	21.2897	55.052	0.967413	0.863045	0.995088	1.14733	Chen et al.	0.99227
Alanine to pyruvate ratio	ALS	Inverse variance weighted (multiplicative random effects)	5e-06	11	-0.0990409	-0.00329321	0.0924545	0.0488509	0.946252	22.5412	21.0585	25.7789	0.951071	0.905706	0.996712	1.09686	Chen et al.	0.99227
Octadecenedioylcarnitine (C18:1-DC) levels	ALS	Inverse variance weighted (multiplicative random effects)	5e-06	13	-0.0440481	-0.00146026	0.0411275	0.0217285	0.946419	99.8954	20.8765	833.036	0.989424	0.956908	0.998541	1.04198	Chen et al.	0.99227
taurochenodeoxycholate	ALS	Inverse variance weighted (multiplicative random effects)	5e-06	10	-0.181902	-0.0060235	0.169855	0.0897339	0.946481	25.5566	20.9845	38.3061	0.963919	0.833683	0.993995	1.18513	Meta-analysis	0.99227
fructose	ALS	Inverse variance weighted (multiplicative random effects)	5e-06	8	-0.164597	-0.00535425	0.153888	0.0812461	0.947456	22.5148	20.9931	25.909	0.961072	0.848236	0.99466	1.16636	Meta-analysis	0.99227
Octadecanedioylcarnitine (C18-DC) levels	ALS	Inverse variance weighted (multiplicative random effects)	5e-08	6	-0.0476971	0.00162716	0.0509514	0.0251654	0.948446	195.904	36.3893	710.091	0.994907	0.953423	1.00163	1.05227	Chen et al.	0.99227
xanthine	ALS	Inverse variance weighted (multiplicative random effects)	5e-06	9	-0.110805	-0.00345338	0.103898	0.0547711	0.949726	25.0503	21.296	31.4901	0.890573	0.895113	0.996553	1.10949	Hysi et al.	0.99227
Adenosine 5'-diphosphate (ADP) to uridine ratio	ALS	Inverse variance weighted (multiplicative random effects)	5e-06	6	-0.0888949	-0.00265853	0.0835778	0.0439981	0.951818	23.0213	20.8776	26.4142	0.962946	0.914942	0.997345	1.08717	Chen et al.	0.99227
glycerophosphorylcholine (GPC)	ALS	Inverse variance weighted (multiplicative random effects)	5e-06	8	-0.138048	-0.00411142	0.129825	0.0683351	0.952024	28.7428	21.1469	73.0749	0.962873	0.871057	0.995897	1.13863	Meta-analysis	0.99227
Propyl 4-hydroxybenzoate sulfate levels	ALS	Inverse variance weighted (multiplicative random effects)	5e-06	10	-0.14154	0.00445205	0.150444	0.0744855	0.952338	22.7186	20.9596	25.5155	0.946819	0.868021	1.00446	1.16235	Chen et al.	0.99227
alpha-hydroxyisovalerate	ALS	Inverse variance weighted (multiplicative random effects)	5e-08	7	-0.100994	0.00312793	0.10725	0.0531235	0.953047	103.47	30.2163	336.111	0.976038	0.903938	1.00313	1.11321	Meta-analysis	0.99227
N-acetylhistidine	ALS	Inverse variance weighted (multiplicative random effects)	5e-06	17	-0.0382878	-0.00110427	0.0360793	0.0189712	0.953583	141.053	20.8798	913.412	0.993318	0.962436	0.998896	1.03674	Meta-analysis	0.99227
Glycerol to glycerol 3-phosphate ratio	ALS	Inverse variance weighted (multiplicative random effects)	5e-06	13	-0.142804	0.00431575	0.151435	0.075061	0.95415	25.7354	20.9977	56.7701	0.958327	0.866924	1.00433	1.1635	Chen et al.	0.99227
eicosapentaenoate (EPA; 20:5n3)	ALS	Inverse variance weighted (multiplicative random effects)	5e-06	18	-0.101941	-0.00278738	0.0963658	0.0505884	0.956059	42.1472	20.9164	363.794	0.973427	0.903083	0.997217	1.10116	Meta-analysis	0.99227
2-arachidonoyl-GPC (20:4)*	ALS	Inverse variance weighted (multiplicative random effects)	5e-06	12	-0.0475341	-0.00129635	0.0449414	0.0235907	0.956177	81.2407	20.9802	717.748	0.988615	0.953578	0.998704	1.04597	Hysi et al.	0.99227
vanillylmandelate (VMA)	ALS	Inverse variance weighted (multiplicative random effects)	5e-08	6	-0.11199	0.0031489	0.118288	0.0587443	0.957251	80.2485	30.7254	260.545	0.986148	0.894053	1.00315	1.12557	Meta-analysis	0.99227
Ceramide (d18:1/16:0) levels	ALS	Inverse variance weighted (multiplicative random effects)	5e-06	15	-0.0918633	-0.0023979	0.0870675	0.0456456	0.958104	23.4895	20.8623	34.0018	0.959682	0.91223	0.997605	1.09097	Chen et al.	0.99227
9,10-DiHOME levels	ALS	Inverse variance weighted (multiplicative random effects)	5e-06	11	-0.147106	-0.00367788	0.13975	0.0731776	0.959915	23.1457	21.2275	28.1857	0.958997	0.863202	0.996329	1.14999	Chen et al.	0.99227
4-hydroxycoumarin levels	ALS	Inverse variance weighted (multiplicative random effects)	5e-06	12	-0.0689432	0.00173176	0.0724068	0.0360587	0.961695	23.8356	21.1085	29.7597	0.957737	0.93338	1.00173	1.07509	Chen et al.	0.99227
hypotaurine	ALS	Inverse variance weighted (multiplicative random effects)	5e-08	9	-0.100712	-0.00221978	0.0962728	0.0502513	0.964766	48.2655	30.8951	93.9012	0.978494	0.904193	0.997783	1.10106	Meta-analysis	0.99227
Picolinate levels	ALS	Inverse variance weighted (multiplicative random effects)	5e-06	16	-0.0529236	-0.00116545	0.0505927	0.0264072	0.964798	35.0611	21.309	107.833	0.973261	0.948452	0.998835	1.05189	Chen et al.	0.99227
Docosahexaenoylcholine levels	ALS	Inverse variance weighted (multiplicative random effects)	5e-06	9	-0.180445	-0.0039691	0.172507	0.0900388	0.964839	22.4354	20.8985	27.0258	0.928896	0.834899	0.996039	1.18828	Chen et al.	0.99227
1-arachidonoyl-GPE (20:4n6)*	ALS	Inverse variance weighted (multiplicative random effects)	5e-08	6	-0.0910573	0.00208404	0.0952254	0.0475211	0.96502	244.624	37.0724	921.751	0.996135	0.912965	1.00209	1.09991	Meta-analysis	0.99227
linoleoyl-arachidonoyl-glycerol (18:2/20:4) [2]*	ALS	Inverse variance weighted (multiplicative random effects)	5e-08	5	-0.080623	0.00184122	0.0843054	0.0420736	0.965094	202.91	47.2064	651.547	0.994618	0.922541	1.00184	1.08796	Meta-analysis	0.99227
Glutamine degradant levels	ALS	Inverse variance weighted (multiplicative random effects)	5e-08	5	-0.0685011	-0.00148752	0.0655261	0.0341906	0.965298	93.6068	36.0621	126.185	0.991453	0.933792	0.998514	1.06772	Chen et al.	0.99227
2-hydroxybutyrate/2-hydroxyisobutyrate	ALS	Inverse variance weighted (multiplicative random effects)	5e-06	8	-0.220861	-0.00477964	0.211302	0.110246	0.965419	32.5978	21.1479	67.4553	0.973063	0.801828	0.995232	1.23529	Meta-analysis	0.99227
Cytidine to N-acetylneuraminate ratio	ALS	Inverse variance weighted (multiplicative random effects)	5e-06	15	-0.0777593	-0.00164857	0.0744622	0.038832	0.966137	24.9025	21.0274	56.8345	0.951062	0.925187	0.998353	1.0773	Chen et al.	0.99227
4-androsten-3beta,17beta-diol monosulfate (2)	ALS	Inverse variance weighted (multiplicative random effects)	5e-06	19	-0.0776434	0.00171859	0.0810806	0.0404908	0.966145	35.2322	21.0341	141.378	0.973019	0.925294	1.00172	1.08446	Hysi et al.	0.99227
Glycine to serine ratio	ALS	Inverse variance weighted (multiplicative random effects)	5e-06	15	-0.0536982	0.00116939	0.056037	0.0279937	0.966679	82.0146	20.872	816.253	0.987852	0.947718	1.00117	1.05764	Chen et al.	0.99227
Linolenoylcarnitine (C18:3) levels	ALS	Inverse variance weighted (multiplicative random effects)	5e-06	16	-0.066541	0.00142764	0.0693963	0.0346779	0.967161	28.9088	20.9703	109.336	0.967165	0.935625	1.00143	1.07186	Chen et al.	0.99227
aspartate	ALS	Inverse variance weighted (multiplicative random effects)	5e-08	5	-0.126296	0.00267021	0.131637	0.0657993	0.96763	44.9943	29.9502	60.8694	0.982211	0.881354	1.00267	1.14069	Meta-analysis	0.99227
Malonylcarnitine levels	ALS	Inverse variance weighted (multiplicative random effects)	5e-06	11	-0.104683	0.00216431	0.109012	0.0545141	0.968331	22.8713	21.1336	26.3913	0.959959	0.90061	1.00217	1.11518	Chen et al.	0.99227
Adenosine 3',5'-cyclic monophosphate (camp) levels	ALS	Inverse variance weighted (multiplicative random effects)	5e-06	16	-0.0948548	-0.00186495	0.0911249	0.0474438	0.968644	26.903	20.8617	57.6509	0.951456	0.909505	0.998137	1.09541	Chen et al.	0.99227
Benzoate to linoleoyl-arachidonoyl-glycerol (18:2 to 20:4) [2] ratio	ALS	Inverse variance weighted (multiplicative random effects)	5e-06	11	-0.072631	-0.00132676	0.0699775	0.0363797	0.970908	49.0783	21.0516	263.963	0.980896	0.929944	0.998674	1.07248	Chen et al.	0.99227
arachidonoylcholine	ALS	Inverse variance weighted (multiplicative random effects)	5e-06	8	-0.0849564	-0.00148647	0.0819834	0.0425867	0.972156	61.6017	20.9592	337.721	0.983327	0.918552	0.998515	1.08544	Meta-analysis	0.99227
sulfate*	ALS	Inverse variance weighted (multiplicative random effects)	5e-08	7	-0.1822	0.00330026	0.188801	0.0946431	0.972183	52.0245	30.006	87.9775	0.98333	0.833434	1.00331	1.2078	Meta-analysis	0.99227
1-pentadecanoyl-GPC (15:0)*	ALS	Inverse variance weighted (multiplicative random effects)	5e-06	10	-0.150433	0.00271982	0.155872	0.078139	0.972233	21.5555	20.8861	22.5097	0.958236	0.860336	1.00272	1.16868	Hysi et al.	0.99227
Tauro-beta-muricholate levels	ALS	Inverse variance weighted (multiplicative random effects)	5e-06	14	-0.047625	-0.000808611	0.0460078	0.0238859	0.972994	50.4667	21.0969	411.56	0.980967	0.953491	0.999192	1.04708	Chen et al.	0.99227
Ethyl beta-glucopyranoside levels	ALS	Inverse variance weighted (multiplicative random effects)	5e-06	9	-0.0502883	0.000848544	0.0519854	0.0260902	0.974055	85.2773	21.0095	587.066	0.987545	0.950955	1.00085	1.05336	Chen et al.	0.99227
sphinganine	ALS	Inverse variance weighted (multiplicative random effects)	5e-06	14	-0.109081	0.00181787	0.112717	0.056581	0.974369	24.64	20.9396	36.8737	0.958833	0.896658	1.00182	1.11931	Meta-analysis	0.99227
gamma-glutamylglycine	ALS	Inverse variance weighted (multiplicative random effects)	5e-08	8	-0.0612629	0.000997758	0.0632584	0.0317656	0.974943	234.593	31.34	1550.66	0.996011	0.940576	1.001	1.0653	Meta-analysis	0.99227
Histidine to asparagine ratio	ALS	Inverse variance weighted (multiplicative random effects)	5e-08	5	-0.18063	-0.00279607	0.175038	0.0907315	0.975415	183.671	31.0822	750.275	0.989939	0.834744	0.997208	1.19129	Chen et al.	0.99227
8-methoxykynurenate levels	ALS	Inverse variance weighted (multiplicative random effects)	5e-06	11	-0.095189	0.00147569	0.0981404	0.0493187	0.97613	25.5053	20.9496	35.9339	0.960132	0.909201	1.00148	1.10312	Chen et al.	0.99227
myristoleoylcarnitine*	ALS	Inverse variance weighted (multiplicative random effects)	5e-06	14	-0.125901	-0.00173709	0.122427	0.0633491	0.978124	23.1029	15.447	31.7403	0.959569	0.881702	0.998264	1.13024	Hysi et al.	0.992461
Adenosine 5'-diphosphate (ADP) to phosphate ratio	ALS	Inverse variance weighted (multiplicative random effects)	5e-06	9	-0.0744441	-0.00100441	0.0724352	0.0374692	0.978614	22.0243	20.8626	23.6663	0.958189	0.928259	0.998996	1.07512	Chen et al.	0.992461
2-aminoadipate	ALS	Inverse variance weighted (multiplicative random effects)	5e-06	19	-0.0487311	0.000675417	0.0500819	0.0252074	0.978624	25.6663	20.9923	55.5243	0.963	0.952437	1.00068	1.05136	Hysi et al.	0.992461
1-linoleoyl-GPC (18:2)	AD	Inverse variance weighted (multiplicative random effects)	5e-06	15	-0.117054	0.024732	0.166518	0.0723398	0.732437	32.188	20.8885	101.778	0.969782	0.889537	1.02504	1.18118	Meta-analysis	0.992482
3-hydroxypyridine sulfate	SCZ	Inverse variance weighted (multiplicative random effects)	5e-06	15	-0.0774167	0.00334675	0.0841102	0.0412059	0.935267	23.7209	20.8476	39.5249	0.959359	0.925504	1.00335	1.08775	Meta-analysis	0.992618
Hydroxy-N6,N6,N6-trimethyllysine levels	SCZ	Inverse variance weighted (multiplicative random effects)	5e-06	15	-0.0781973	-0.00307828	0.0720407	0.038326	0.935984	22.8803	20.9193	28.8289	0.950822	0.924782	0.996926	1.0747	Chen et al.	0.992618
Catechol glucuronide levels	SCZ	Inverse variance weighted (multiplicative random effects)	5e-06	12	-0.0965082	-0.00373312	0.089042	0.0473342	0.937138	21.5793	20.8559	23.1616	0.950501	0.908002	0.996274	1.09313	Chen et al.	0.992666
N-acetyltaurine	SCZ	Inverse variance weighted (multiplicative random effects)	5e-06	14	-0.0824861	0.00343401	0.0893541	0.0438368	0.937561	39.3901	20.8276	159.879	0.973876	0.920824	1.00344	1.09347	Meta-analysis	0.992666
1-oleoyl-2-arachidonoyl-GPE (18:1/20:4) levels	ANX	Inverse variance weighted (multiplicative random effects)	5e-08	7	-0.0512348	0.00101035	0.0532555	0.0266557	0.969764	164.608	30.7059	525.512	0.994787	0.950056	1.00101	1.0547	Chen et al.	0.99269
Argininate levels	ANX	Inverse variance weighted (multiplicative random effects)	5e-08	5	-0.0837535	0.00157941	0.0869123	0.0435372	0.971061	71.2183	30.4475	128.315	0.988691	0.919658	1.00158	1.0908	Chen et al.	0.993083
glycochenodeoxycholate glucuronide (1)	ANX	Inverse variance weighted (multiplicative random effects)	5e-08	7	-0.0195202	0.000360131	0.0202405	0.010143	0.971677	599.31	36.7021	2869.39	0.996087	0.980669	1.00036	1.02045	Meta-analysis	0.993083
1-nonadecanoyl-GPC (19:0)	ANX	Inverse variance weighted (multiplicative random effects)	5e-06	13	-0.031367	0.000555696	0.0324784	0.0162871	0.972782	23.2975	21.1531	25.518	0.960359	0.96912	1.00056	1.03301	Hysi et al.	0.993137
17-methylstearate	ANX	Inverse variance weighted (multiplicative random effects)	5e-06	5	-0.0667602	-0.00112258	0.064515	0.0334886	0.973259	22.5973	21.0236	25.1237	0.962013	0.935419	0.998878	1.06664	Hysi et al.	0.993137
sphinganine-1-phosphate	SCZ	Inverse variance weighted (multiplicative random effects)	5e-06	16	-0.105004	0.00428045	0.113565	0.0557576	0.938807	24.0785	20.9668	30.5563	0.958998	0.900321	1.00429	1.12027	Meta-analysis	0.993175
Glycine to alanine ratio	MS	Inverse variance weighted (multiplicative random effects)	5e-06	9	-0.0658576	-0.000961692	0.0639342	0.0331102	0.976829	119.698	21.3938	886.933	0.989298	0.936264	0.999039	1.06602	Chen et al.	0.993345
Arginine to citrulline ratio	BP	Inverse variance weighted (multiplicative random effects)	5e-06	19	-0.0654868	-0.00219843	0.0610899	0.03229	0.945719	28.7418	20.8522	68.2418	0.967039	0.936611	0.997804	1.06299	Chen et al.	0.99335
1-palmitoyl-2-palmitoleoyl-GPC (16:0/16:1)*	ANX	Inverse variance weighted (multiplicative random effects)	5e-06	21	-0.0731192	-0.0011451	0.070829	0.0367215	0.975123	25.447	20.8445	52.276	0.962544	0.92949	0.998856	1.0734	Meta-analysis	0.993502
1-oleoyl-GPG (18:1) levels	ANX	Inverse variance weighted (multiplicative random effects)	5e-06	12	-0.0288183	-0.000427237	0.0279638	0.0144852	0.97647	62.6731	20.9206	442.797	0.977326	0.971593	0.999573	1.02836	Chen et al.	0.993502
phosphatidylcholine (14:0/14:0, 16:0/12:0)	ANX	Inverse variance weighted (multiplicative random effects)	5e-06	9	-0.0459738	0.000652049	0.0472779	0.0237887	0.978133	22.9923	21.2897	25.8511	0.911838	0.955067	1.00065	1.04841	Hysi et al.	0.993502
cinnamoylglycine	ANX	Inverse variance weighted (multiplicative random effects)	5e-06	13	-0.0648286	-0.000862116	0.0631043	0.0326359	0.978925	42.1473	21.0092	273.96	0.975907	0.937228	0.999138	1.06514	Meta-analysis	0.993502
gamma-CEHC	ANX	Inverse variance weighted (multiplicative random effects)	5e-08	7	-0.0736523	0.000965449	0.0755832	0.0380703	0.979768	125.015	30.9203	622.847	0.990968	0.928995	1.00097	1.07851	Meta-analysis	0.993502
ethylmalonate	ANX	Inverse variance weighted (multiplicative random effects)	5e-08	10	-0.0254872	0.000325832	0.0261389	0.0131699	0.980262	295.227	32.6803	1059.21	0.994557	0.974835	1.00033	1.02648	Meta-analysis	0.993502
1-(1-enyl-stearoyl)-2-docosahexaenoyl-GPC (P-18:0/22:6)*	ANX	Inverse variance weighted (multiplicative random effects)	5e-06	7	-0.0565335	-0.000670567	0.0551924	0.0285015	0.98123	23.2798	21.5466	27.2587	0.963109	0.945035	0.99933	1.05674	Hysi et al.	0.993502
Histidine to trans-urocanate ratio	ANX	Inverse variance weighted (multiplicative random effects)	5e-06	14	-0.0245495	0.000296008	0.0251415	0.0126763	0.98137	44.7167	20.8377	333.584	0.976728	0.975749	1.0003	1.02546	Chen et al.	0.993502
Dibutyl sulfosuccinate levels	ANX	Inverse variance weighted (multiplicative random effects)	5e-06	17	-0.0357606	0.000389367	0.0365393	0.0184439	0.983157	22.7235	21.0991	26.2555	0.944635	0.964871	1.00039	1.03722	Chen et al.	0.993502
palmitoyl sphingomyelin (d18:1/16:0)	ANX	Inverse variance weighted (multiplicative random effects)	5e-08	8	-0.0646175	-0.000660701	0.0632961	0.032631	0.983846	50.7459	33.579	81.2815	0.977802	0.937426	0.99934	1.06534	Meta-analysis	0.993502
Myristoyl dihydrosphingomyelin (d18:0/14:0) levels	ANX	Inverse variance weighted (multiplicative random effects)	5e-06	12	-0.0374981	0.000373415	0.0382449	0.0193222	0.984581	33.3223	20.9685	146.578	0.971345	0.963196	1.00037	1.03899	Chen et al.	0.993502
Glycine conjugate of C10H14O2 (1) levels	ANX	Inverse variance weighted (multiplicative random effects)	5e-06	11	-0.0591637	-0.000551081	0.0580615	0.0299044	0.985297	43.7396	21.592	153.008	0.979175	0.942552	0.999449	1.05978	Chen et al.	0.993502
1-stearoyl-GPI (18:0)	ANX	Inverse variance weighted (multiplicative random effects)	5e-06	14	-0.0886789	0.000799826	0.0902786	0.0456524	0.986022	25.9528	20.892	66.4082	0.964182	0.915139	1.0008	1.09448	Meta-analysis	0.993502
threonate	ANX	Inverse variance weighted (multiplicative random effects)	5e-06	9	-0.0462244	-0.000399367	0.0454256	0.0233801	0.986372	29.7767	20.8935	88.6736	0.969344	0.954828	0.999601	1.04647	Meta-analysis	0.993502
Phosphate to proline ratio	ANX	Inverse variance weighted (multiplicative random effects)	5e-06	16	-0.0246834	-0.000213112	0.0242572	0.0124849	0.986381	38.2081	20.9184	267.302	0.975214	0.975619	0.999787	1.02455	Chen et al.	0.993502
taurine	ANX	Inverse variance weighted (multiplicative random effects)	5e-06	7	-0.123584	0.00100839	0.125601	0.0635674	0.987343	22.7925	21.2359	26.7437	0.960044	0.883748	1.00101	1.13383	Meta-analysis	0.993502
1-palmitoyl-2-arachidonoyl-GPE (16:0/20:4)*	ANX	Inverse variance weighted (multiplicative random effects)	5e-08	6	-0.0706676	-0.000561446	0.0695447	0.0357684	0.987476	399.729	46.2189	1061.57	0.997915	0.931772	0.999439	1.07202	Meta-analysis	0.993502
N-acetyl-beta-alanine	ANX	Inverse variance weighted (multiplicative random effects)	5e-06	10	-0.0699028	0.00050859	0.0709199	0.0359242	0.988704	43.7145	20.9222	221.457	0.976101	0.932484	1.00051	1.0735	Meta-analysis	0.993502
4-acetylphenol sulfate levels	ANX	Inverse variance weighted (multiplicative random effects)	5e-06	9	-0.0610242	-0.000408539	0.0602071	0.0309263	0.98946	23.0977	21.4344	25.5165	0.96026	0.9408	0.999592	1.06206	Chen et al.	0.993502
erucate (22:1n9)	ANX	Inverse variance weighted (multiplicative random effects)	5e-06	8	-0.10558	0.000667968	0.106916	0.054208	0.990168	24.9482	21.0245	31.2094	0.948935	0.899803	1.00067	1.11284	Meta-analysis	0.993502
Chiro-inositol levels	ANX	Inverse variance weighted (multiplicative random effects)	5e-06	7	-0.0574295	0.000355768	0.058141	0.0294823	0.990372	22.0263	20.8511	24.0558	0.961082	0.944188	1.00036	1.05986	Chen et al.	0.993502
Indolebutyrate levels	ANX	Inverse variance weighted (multiplicative random effects)	5e-06	14	-0.0404999	-0.000246001	0.0400079	0.0205377	0.990443	27.0434	20.8505	77.4078	0.960765	0.960309	0.999754	1.04082	Chen et al.	0.993502
1-palmitoleoyl-2-linolenoyl-GPC (16:1/18:3) levels	PD	Inverse variance weighted (multiplicative random effects)	5e-06	14	-0.156465	-0.0529043	0.0506558	0.0528368	0.316692	44.6739	20.9201	304.128	0.977058	0.855162	0.948471	1.05196	Chen et al.	0.993554
Arachidonate (20:4n6) to linoleate (18:2n6) ratio	PD	Inverse variance weighted (multiplicative random effects)	5e-06	11	-0.0208563	0.0216354	0.0641271	0.0216794	0.318294	86.6208	21.0343	716.713	0.985207	0.97936	1.02187	1.06623	Chen et al.	0.993554
cholate	PD	Inverse variance weighted (multiplicative random effects)	5e-06	7	-0.323337	-0.108955	0.105427	0.109379	0.319187	23.5844	20.9244	32.4093	0.954321	0.72373	0.896771	1.11118	Meta-analysis	0.993554
4-hydroxyphenylacetate levels	PD	Inverse variance weighted (multiplicative random effects)	5e-06	12	-0.0517995	0.0534904	0.15878	0.0537193	0.319377	23.5688	21.0776	29.8597	0.961046	0.949519	1.05495	1.17208	Chen et al.	0.993554
N1-methylinosine	PD	Inverse variance weighted (multiplicative random effects)	5e-06	21	-0.169842	-0.0571907	0.0554606	0.0574751	0.319712	23.6038	21.099	30.4482	0.958945	0.843798	0.944414	1.05703	Meta-analysis	0.993554
Phosphate to cysteine ratio	DEP	Inverse variance weighted (multiplicative random effects)	5e-06	12	-0.0350751	-0.000426907	0.0342213	0.0176777	0.980733	23.0873	21.0956	26.138	0.960261	0.965533	0.999573	1.03481	Chen et al.	0.993779
3-phosphoglycerate to glycerate ratio	BP	Inverse variance weighted (multiplicative random effects)	5e-06	11	-0.119146	-0.00385622	0.111433	0.0588211	0.947729	23.4482	21.3749	29.0354	0.961074	0.887679	0.996151	1.11788	Chen et al.	0.99396
Taurochenodeoxycholic acid 3-sulfate levels	BP	Inverse variance weighted (multiplicative random effects)	5e-08	5	-0.0798126	-0.00257806	0.0746565	0.0394054	0.947836	53.891	33.6923	83.6077	0.984711	0.923289	0.997425	1.07751	Chen et al.	0.99396
methionine sulfoxide	MS	Inverse variance weighted (multiplicative random effects)	5e-06	13	-0.169943	-0.00231493	0.165313	0.0855244	0.978406	26.143	20.833	42.5487	0.961747	0.843713	0.997688	1.17976	Meta-analysis	0.993991
glycodeoxycholate sulfate	MS	Inverse variance weighted (multiplicative random effects)	5e-06	16	-0.0739016	0.00100415	0.0759098	0.0382172	0.979038	70.996	18.7081	572.176	0.986104	0.928763	1.001	1.07887	Hysi et al.	0.993991
Sphingomyelin (d18:1/19:0, d19:1/18:0) levels	DEP	Inverse variance weighted (multiplicative random effects)	5e-06	15	-0.0244435	0.000288661	0.0250208	0.0126184	0.981749	50.934	21.2699	185.334	0.981478	0.975853	1.00029	1.02534	Chen et al.	0.994031
succinylcarnitine	SCZ	Inverse variance weighted (multiplicative random effects)	5e-08	10	-0.0598024	0.0023723	0.064547	0.0317218	0.940386	162.154	33.056	715.797	0.991082	0.941951	1.00238	1.06668	Meta-analysis	0.994035
gamma-glutamyl-epsilon-lysine	BP	Inverse variance weighted (multiplicative random effects)	5e-06	16	-0.0773585	0.00261476	0.082588	0.0408027	0.948904	22.7574	20.9774	25.3514	0.958754	0.925558	1.00262	1.08609	Hysi et al.	0.994075
5,6-dihydrothymine	BP	Inverse variance weighted (multiplicative random effects)	5e-06	9	-0.152375	-0.00477115	0.142832	0.075308	0.949484	28.8565	20.9575	71.8606	0.953878	0.858666	0.99524	1.15354	Meta-analysis	0.994075
Sphingomyelin (d18:1/22:2, d18:2/22:1, d16:1/24:2) levels	ALS	Inverse variance weighted (multiplicative random effects)	5e-06	14	-0.0693919	0.000840159	0.0710722	0.0358327	0.981294	36.4431	21.25	147.37	0.97449	0.932961	1.00084	1.07366	Chen et al.	0.994388
creatine	SCZ	Inverse variance weighted (multiplicative random effects)	5e-06	14	-0.0945625	0.0036775	0.101918	0.0501225	0.941511	49.4212	21.0815	311.247	0.980702	0.909771	1.00368	1.10729	Meta-analysis	0.994414
histidine	ALS	Inverse variance weighted (multiplicative random effects)	5e-08	5	-0.172446	-0.00195132	0.168544	0.0869873	0.982103	45.0968	29.9982	61.3367	0.971856	0.841603	0.998051	1.18358	Meta-analysis	0.994428
Adenosine 5'-diphosphate (ADP) to 5-oxoproline ratio	BP	Inverse variance weighted (multiplicative random effects)	5e-06	11	-0.0439201	0.00141099	0.046742	0.0231281	0.951353	24.738	20.869	36.6268	0.962825	0.95703	1.00141	1.04785	Chen et al.	0.994512
N-formylanthranilic acid levels	BP	Inverse variance weighted (multiplicative random effects)	5e-06	16	-0.0301725	-0.000909238	0.028354	0.0149302	0.95144	92.7364	20.8447	1093.86	0.987758	0.970278	0.999091	1.02876	Chen et al.	0.994512
Adenosine 5'-monophosphate (AMP) to histidine ratio	BP	Inverse variance weighted (multiplicative random effects)	5e-06	10	-0.100981	-0.00296116	0.0950587	0.0500101	0.952784	22.7977	21.0015	28.4497	0.958368	0.90395	0.997043	1.09972	Chen et al.	0.994513
Behenoyl dihydrosphingomyelin (d18:0/22:0) levels	BP	Inverse variance weighted (multiplicative random effects)	5e-06	21	-0.0761005	0.002327	0.0807545	0.0400141	0.953626	28.3265	20.8776	62.854	0.961612	0.926723	1.00233	1.0841	Chen et al.	0.994513
1-(1-enyl-stearoyl)-GPE (P-18:0)*	BP	Inverse variance weighted (multiplicative random effects)	5e-06	18	-0.181959	-0.00522984	0.171499	0.0901677	0.953748	27.7023	21.004	65.7104	0.965883	0.833636	0.994784	1.18708	Meta-analysis	0.994513
1-linoleoyl-GPE (18:2)*	AD	Inverse variance weighted (multiplicative random effects)	5e-08	6	-0.192622	-0.0282718	0.136078	0.0838519	0.735994	132.239	33.2195	535.179	0.993692	0.824794	0.972124	1.14577	Meta-analysis	0.994577
Guaiacol sulfate levels	AD	Inverse variance weighted (multiplicative random effects)	5e-06	12	-0.073113	0.0150234	0.10316	0.0449675	0.738308	22.782	20.8535	26.9943	0.959762	0.929496	1.01514	1.10867	Chen et al.	0.994577
N-methyltaurine levels	AD	Inverse variance weighted (multiplicative random effects)	5e-06	14	-0.0404885	-0.0058475	0.0287936	0.017674	0.740755	23.1624	20.8596	26.3171	0.958596	0.96032	0.99417	1.02921	Chen et al.	0.994577
N-alpha-acetylornithine levels	AD	Inverse variance weighted (multiplicative random effects)	5e-06	16	-0.0492865	-0.00711633	0.0350539	0.0215154	0.74083	26.9905	20.9819	91.1527	0.957076	0.951908	0.992909	1.03568	Chen et al.	0.994577
Acisoga levels	AD	Inverse variance weighted (multiplicative random effects)	5e-08	6	-0.0315823	0.00640513	0.0443926	0.0193814	0.741038	78.8293	37.9444	145.451	0.984264	0.968911	1.00643	1.04539	Chen et al.	0.994577
2-hydroxyphenylacetate levels	AD	Inverse variance weighted (multiplicative random effects)	5e-06	12	-0.0662243	-0.00948376	0.0472568	0.0289493	0.743215	32.0764	21.5524	102.556	0.97	0.935921	0.990561	1.04839	Chen et al.	0.994577
Branched chain 14:0 dicarboxylic acid levels	AD	Inverse variance weighted (multiplicative random effects)	5e-06	8	-0.0972584	0.0193318	0.135922	0.0594848	0.74519	23.0718	20.8992	28.179	0.96028	0.907322	1.01952	1.14559	Chen et al.	0.994577
Indole-3-carboxylate levels	AD	Inverse variance weighted (multiplicative random effects)	5e-06	7	-0.0788709	-0.0112053	0.0564603	0.0345233	0.745505	25.7336	20.9891	47.8348	0.951681	0.924159	0.988857	1.05808	Chen et al.	0.994577
hexanoylcarnitine	AD	Inverse variance weighted (multiplicative random effects)	5e-08	8	-0.0632136	-0.00896919	0.0452753	0.0276757	0.745876	220.322	32.3003	1266.07	0.995361	0.938743	0.991071	1.04632	Meta-analysis	0.994577
Carnitine to acetylcarnitine (C2) ratio	AD	Inverse variance weighted (multiplicative random effects)	5e-06	8	-0.0805259	-0.0114141	0.0576977	0.0352611	0.746163	22.3009	20.9285	23.9964	0.958586	0.922631	0.988651	1.05939	Chen et al.	0.994577
hexadecanedioate	AD	Inverse variance weighted (multiplicative random effects)	5e-08	6	-0.0477699	-0.00674598	0.0342779	0.0209306	0.747223	303.327	33.4832	1212.88	0.996361	0.953353	0.993277	1.03487	Meta-analysis	0.994577
Androstenediol (3beta,17beta) disulfate (2) levels	AD	Inverse variance weighted (multiplicative random effects)	5e-06	27	-0.0424633	0.0082731	0.0590095	0.0258859	0.749273	29.03	21.0147	131.492	0.966657	0.958426	1.00831	1.06079	Chen et al.	0.994577
sphingomyelin (d18:1/21:0, d17:1/22:0, d16:1/23:0)*	AD	Inverse variance weighted (multiplicative random effects)	5e-06	12	-0.0858135	-0.0119795	0.0618544	0.0376704	0.750478	67.9278	20.9633	503.789	0.986408	0.917765	0.988092	1.06381	Meta-analysis	0.994577
Phosphocholine levels	AD	Inverse variance weighted (multiplicative random effects)	5e-06	17	-0.0744825	-0.01038	0.0537225	0.0327054	0.750955	26.8758	17.6178	82.6068	0.964063	0.928224	0.989674	1.05519	Chen et al.	0.994577
2,3-dihydroxyisovalerate	AD	Inverse variance weighted (multiplicative random effects)	5e-06	9	-0.2434	-0.0338011	0.175798	0.106938	0.751942	23.0399	21.1458	27.1744	0.956622	0.783958	0.966764	1.1922	Meta-analysis	0.994577
Indolebutyrate levels	AD	Inverse variance weighted (multiplicative random effects)	5e-06	14	-0.0409649	0.00787339	0.0567117	0.0249175	0.752019	27.0434	20.8505	77.4078	0.960765	0.959863	1.0079	1.05835	Chen et al.	0.994577
Phosphate to threonine ratio	AD	Inverse variance weighted (multiplicative random effects)	5e-06	17	-0.0684979	0.0131454	0.0947887	0.0416547	0.752322	25.6408	20.9097	45.6973	0.96287	0.933795	1.01323	1.09943	Chen et al.	0.994577
3-hydroxyhippurate	AD	Inverse variance weighted (multiplicative random effects)	5e-06	7	-0.126402	0.0241881	0.174779	0.0768319	0.752899	22.6996	20.867	24.7505	0.961035	0.88126	1.02448	1.19098	Hysi et al.	0.994577
Docosahexaenoylcarnitine (C22:6) levels	AD	Inverse variance weighted (multiplicative random effects)	5e-06	21	-0.0513535	0.00982683	0.0710072	0.0312145	0.752901	25.2085	20.8486	37.4538	0.962135	0.949943	1.00988	1.07359	Chen et al.	0.994577
adenine	AD	Inverse variance weighted (multiplicative random effects)	5e-06	7	-0.101395	0.0193437	0.140082	0.0616012	0.753509	24.069	21.1239	40.3499	0.95326	0.903576	1.01953	1.15037	Hysi et al.	0.994577
1-stearoyl-2-arachidonoyl-GPI (18:0/20:4)	AD	Inverse variance weighted (multiplicative random effects)	5e-08	11	-0.0813375	-0.011202	0.0589336	0.0357834	0.754244	126.189	34.2196	449.809	0.992546	0.921882	0.988861	1.0607	Meta-analysis	0.994577
Propyl 4-hydroxybenzoate sulfate levels	AD	Inverse variance weighted (multiplicative random effects)	5e-06	10	-0.0705553	-0.00969526	0.0511648	0.031051	0.754861	22.7186	20.9596	25.5155	0.946819	0.931876	0.990352	1.0525	Chen et al.	0.994577
Bilirubin degradation product, C16H18N2O5 (2) levels	AD	Inverse variance weighted (multiplicative random effects)	5e-06	13	-0.0294679	-0.00404738	0.0213731	0.0129696	0.754991	93.3482	20.9735	932.746	0.988684	0.970962	0.995961	1.0216	Chen et al.	0.994577
Bilirubin degradation product, C17H18N2O4 (1) levels	AD	Inverse variance weighted (multiplicative random effects)	5e-06	12	-0.0493149	-0.00674588	0.0358232	0.0217189	0.756105	100.632	21.5904	910.217	0.984564	0.951881	0.993277	1.03647	Chen et al.	0.994577
Adenosine 5'-diphosphate (ADP) to glycerol ratio	AD	Inverse variance weighted (multiplicative random effects)	5e-06	12	-0.0603909	0.011222	0.0828348	0.0365372	0.758738	23.1471	21.0203	25.8646	0.960346	0.941396	1.01129	1.08636	Chen et al.	0.994577
dopamine sulfate (2)	AD	Inverse variance weighted (multiplicative random effects)	5e-06	15	-0.0769931	-0.0104139	0.0561653	0.033969	0.759171	34.8031	20.9107	167.847	0.973165	0.925896	0.98964	1.05777	Hysi et al.	0.994577
3-hydroxy-3-methylglutarate	AD	Inverse variance weighted (multiplicative random effects)	5e-06	9	-0.238164	-0.0321919	0.17378	0.105088	0.759351	23.3188	20.9298	29.5141	0.889527	0.788073	0.968321	1.18979	Meta-analysis	0.994577
Glucose to glycerol ratio	AD	Inverse variance weighted (multiplicative random effects)	5e-06	8	-0.178381	-0.0240667	0.130248	0.0787318	0.759848	22.4435	21.1465	24.8576	0.960422	0.836624	0.976221	1.13911	Chen et al.	0.994577
N-acetylputrescine to (N(1) + N(8))-acetylspermidine ratio	AD	Inverse variance weighted (multiplicative random effects)	5e-08	5	-0.0438633	0.00810245	0.0600682	0.0265132	0.759908	260.372	33.8242	998.743	0.996719	0.957085	1.00814	1.06191	Chen et al.	0.994577
Hypotaurine to cysteine ratio	AD	Inverse variance weighted (multiplicative random effects)	5e-06	22	-0.101902	-0.0136808	0.07454	0.0450106	0.761169	26.2224	21.0522	55.7269	0.958142	0.903118	0.986412	1.07739	Chen et al.	0.994577
Cholate to phosphate ratio	AD	Inverse variance weighted (multiplicative random effects)	5e-06	5	-0.0936562	0.0171154	0.127887	0.0565161	0.762011	22.2822	20.2646	24.9608	0.963645	0.910596	1.01726	1.13642	Chen et al.	0.994577
5,6-dihydrothymine	AD	Inverse variance weighted (multiplicative random effects)	5e-06	9	-0.10403	0.0188518	0.141734	0.062695	0.76365	28.8565	20.9575	71.8606	0.953878	0.901198	1.01903	1.15227	Meta-analysis	0.994577
Taurine to glutamate ratio	AD	Inverse variance weighted (multiplicative random effects)	5e-06	9	-0.130274	-0.017318	0.0956381	0.0576307	0.763796	23.5644	21.015	33.7867	0.962121	0.877855	0.982831	1.10036	Chen et al.	0.994577
Androstenediol (3beta,17beta) monosulfate (2) levels	AD	Inverse variance weighted (multiplicative random effects)	5e-06	20	-0.0683382	-0.00907669	0.0501848	0.0302355	0.764025	26.5883	20.9468	71.8642	0.961576	0.933945	0.990964	1.05147	Chen et al.	0.994577
Cholesterol to benzoate ratio	AD	Inverse variance weighted (multiplicative random effects)	5e-06	5	-0.229891	-0.0303461	0.169199	0.101809	0.76565	21.8414	20.9742	23.1261	0.951149	0.79462	0.97011	1.18436	Chen et al.	0.994577
Alanine to asparagine ratio	AD	Inverse variance weighted (multiplicative random effects)	5e-08	5	-0.0512448	0.00914957	0.0695439	0.0308134	0.766516	122.226	30.4933	471.224	0.989239	0.950046	1.00919	1.07202	Chen et al.	0.994577
oleoyl-linoleoyl-glycerol (18:1/18:2) [2]	AD	Inverse variance weighted (multiplicative random effects)	5e-08	10	-0.140684	-0.0184953	0.103693	0.062341	0.766712	58.9837	34.7347	94.8885	0.98451	0.868764	0.981675	1.10926	Meta-analysis	0.994577
1-(1-enyl-palmitoyl)-2-linoleoyl-GPE (P-16:0/18:2)*	AD	Inverse variance weighted (multiplicative random effects)	5e-06	21	-0.0884122	-0.0115339	0.0653444	0.0392236	0.768716	38.4143	20.6984	196.25	0.972921	0.915383	0.988532	1.06753	Meta-analysis	0.994577
Hypotaurine to taurine ratio	AD	Inverse variance weighted (multiplicative random effects)	5e-06	12	-0.0736013	0.0129733	0.099548	0.0441707	0.76898	26.5667	20.8521	43.1645	0.961488	0.929042	1.01306	1.10467	Chen et al.	0.994577
N-lactoyl valine levels	AD	Inverse variance weighted (multiplicative random effects)	5e-06	11	-0.0594833	0.0104538	0.0803908	0.0356822	0.769546	21.7406	21.0348	23.6685	0.953655	0.942251	1.01051	1.08371	Chen et al.	0.994577
5-hydroxylysine	AD	Inverse variance weighted (multiplicative random effects)	5e-08	5	-0.0672012	-0.00873502	0.0497311	0.0298297	0.769652	303.674	30.1258	1142.67	0.995952	0.935007	0.991303	1.05099	Meta-analysis	0.994577
Alpha-tocopherol to glycerol ratio	AD	Inverse variance weighted (multiplicative random effects)	5e-06	8	-0.19137	-0.0248372	0.141696	0.0849659	0.770042	22.0139	20.9246	24.434	0.942551	0.825827	0.975469	1.15223	Chen et al.	0.994577
Caffeine to paraxanthine ratio	AD	Inverse variance weighted (multiplicative random effects)	5e-06	14	-0.0714678	-0.0092499	0.052968	0.0317438	0.770751	39.9285	20.9001	151.347	0.973706	0.931026	0.990793	1.0544	Chen et al.	0.994577
cholesterol	AD	Inverse variance weighted (multiplicative random effects)	5e-06	13	-0.0925986	-0.011925	0.0687487	0.04116	0.772029	26.9325	21.5627	41.4976	0.946031	0.911559	0.988146	1.07117	Meta-analysis	0.994577
sphinganine	AD	Inverse variance weighted (multiplicative random effects)	5e-06	14	-0.102878	0.0177853	0.138449	0.0615631	0.772662	24.64	20.9396	36.8737	0.958833	0.902237	1.01794	1.14849	Meta-analysis	0.994577
N-palmitoyl-sphingosine (d18:1/16:0)	AD	Inverse variance weighted (multiplicative random effects)	5e-06	7	-0.0892831	0.0152595	0.119802	0.0533381	0.774808	24.5054	20.9367	30.705	0.965003	0.914587	1.01538	1.12727	Hysi et al.	0.994577
3,4-dihydroxybutyrate levels	AD	Inverse variance weighted (multiplicative random effects)	5e-06	10	-0.0954967	-0.0121517	0.0711933	0.042523	0.775056	35.0483	20.9913	147.544	0.974058	0.908921	0.987922	1.07379	Chen et al.	0.994577
2-stearoyl-GPE (18:0)*	AD	Inverse variance weighted (multiplicative random effects)	5e-06	15	-0.177276	-0.0224646	0.132347	0.0789853	0.776093	32.8107	21.0026	121.195	0.970235	0.837549	0.977786	1.1415	Meta-analysis	0.994577
isoleucylleucine/leucylisoleucine	AD	Inverse variance weighted (multiplicative random effects)	5e-06	6	-0.149722	-0.0189584	0.111805	0.066716	0.776283	34.151	21.106	81.2795	0.974448	0.860947	0.98122	1.11829	Hysi et al.	0.994577
Adipoylcarnitine (C6-DC) levels	AD	Inverse variance weighted (multiplicative random effects)	5e-08	6	-0.0600191	-0.00755773	0.0449036	0.026766	0.777665	76.484	31.2558	195.485	0.983075	0.941747	0.992471	1.04593	Chen et al.	0.994577
Sulfate of piperine metabolite C18H21NO3 (3) levels	AD	Inverse variance weighted (multiplicative random effects)	5e-06	13	-0.0807195	0.0135616	0.107843	0.0481026	0.777997	24.7291	21.0506	46.8195	0.962339	0.922452	1.01365	1.11387	Chen et al.	0.994577
Heptenedioate (C7:1-DC) levels	AD	Inverse variance weighted (multiplicative random effects)	5e-06	8	-0.0779259	0.0130511	0.104028	0.0464168	0.778578	21.5333	20.884	22.1873	0.957738	0.925033	1.01314	1.10963	Chen et al.	0.994577
Adenosine 5'-monophosphate (AMP) to methionine ratio	AD	Inverse variance weighted (multiplicative random effects)	5e-06	9	-0.0920337	-0.0115097	0.0690143	0.0410836	0.77936	23.3926	21.5815	27.7963	0.960581	0.912074	0.988556	1.07145	Chen et al.	0.994577
laurate (12:0)	AD	Inverse variance weighted (multiplicative random effects)	5e-06	16	-0.0911502	0.0151822	0.121515	0.0542512	0.779593	22.9936	20.921	26.5758	0.958708	0.912881	1.0153	1.12921	Meta-analysis	0.994577
Inosine to EDTA ratio	AD	Inverse variance weighted (multiplicative random effects)	5e-06	17	-0.0447529	0.00745412	0.0596611	0.0266362	0.779593	22.7591	18.9767	27.7836	0.957777	0.956234	1.00748	1.06148	Chen et al.	0.994577
phenylalanine	AD	Inverse variance weighted (multiplicative random effects)	5e-06	11	-0.117755	0.0193315	0.156418	0.069942	0.782246	40.4422	20.9272	188.369	0.977198	0.888914	1.01952	1.16931	Meta-analysis	0.994577
azelate (nonanedioate)	AD	Inverse variance weighted (multiplicative random effects)	5e-06	16	-0.0763994	-0.00943993	0.0575195	0.034163	0.782302	23.9673	20.8709	30.7038	0.960134	0.926446	0.990604	1.05921	Hysi et al.	0.994577
1-dihomo-linolenoyl-GPC (20:3n3 or 6)*	AD	Inverse variance weighted (multiplicative random effects)	5e-06	16	-0.0572949	-0.00704951	0.0431959	0.0256354	0.783323	33.8566	20.9346	137.453	0.969988	0.944316	0.992975	1.04414	Hysi et al.	0.994577
Isobutyrylglycine levels	AD	Inverse variance weighted (multiplicative random effects)	5e-06	17	-0.0628945	-0.0077325	0.0474295	0.0281439	0.783509	34.8076	20.9152	168.186	0.97246	0.939043	0.992297	1.04857	Chen et al.	0.994577
3-phosphoglycerate to glycerate ratio	AD	Inverse variance weighted (multiplicative random effects)	5e-06	10	-0.100013	-0.0122099	0.075593	0.0447974	0.785193	23.1717	21.3749	29.0354	0.960596	0.904826	0.987864	1.07852	Chen et al.	0.994577
dodecanedioate	AD	Inverse variance weighted (multiplicative random effects)	5e-06	10	-0.0756038	0.0122051	0.100014	0.0448004	0.78529	35.4386	20.8004	128.91	0.973333	0.927184	1.01228	1.10519	Meta-analysis	0.994577
Succinate to acetoacetate ratio	AD	Inverse variance weighted (multiplicative random effects)	5e-06	8	-0.0848771	-0.0103492	0.0641787	0.0380244	0.785489	23.1345	21.3385	27.3514	0.961876	0.918625	0.989704	1.06628	Chen et al.	0.994577
N-acetylglucosamine/N-acetylgalactosamine	AD	Inverse variance weighted (multiplicative random effects)	5e-06	9	-0.0540439	0.00869269	0.0714292	0.0320084	0.785949	66.374	15.3062	323.192	0.986486	0.947391	1.00873	1.07404	Meta-analysis	0.994577
Cholesterol to linoleoyl-arachidonoyl-glycerol (18:2 to 20:4) [2] ratio	AD	Inverse variance weighted (multiplicative random effects)	5e-06	15	-0.0662937	-0.00805179	0.0501902	0.0297153	0.786418	41.5925	20.8509	301.27	0.977122	0.935856	0.991981	1.05147	Chen et al.	0.994577
docosadioate	AD	Inverse variance weighted (multiplicative random effects)	5e-06	10	-0.0812537	0.013004	0.107262	0.0480907	0.786848	24.7406	21.2188	36.7834	0.961594	0.92196	1.01309	1.11323	Meta-analysis	0.994577
Glutarate (C5-DC) to salicylate ratio	AD	Inverse variance weighted (multiplicative random effects)	5e-06	11	-0.069065	0.0110495	0.091164	0.0408748	0.78691	22.2343	20.885	26.8119	0.958971	0.933266	1.01111	1.09545	Chen et al.	0.994577
caprylate (8:0)	AD	Inverse variance weighted (multiplicative random effects)	5e-06	10	-0.13983	-0.0169314	0.105967	0.0627031	0.787141	32.3159	20.8896	112.255	0.971502	0.869506	0.983211	1.11178	Meta-analysis	0.994577
creatine	AD	Inverse variance weighted (multiplicative random effects)	5e-06	14	-0.0640008	0.0102233	0.0844475	0.0378695	0.787189	49.4212	21.0815	311.247	0.980702	0.938004	1.01028	1.08812	Meta-analysis	0.994577
palmitoylcarnitine	AD	Inverse variance weighted (multiplicative random effects)	5e-08	5	-0.0758229	0.0120789	0.0999806	0.0448478	0.787675	97.8701	30.8642	237.36	0.9918	0.92698	1.01215	1.10515	Meta-analysis	0.994577
Hydantoin-5-propionate levels	AD	Inverse variance weighted (multiplicative random effects)	5e-06	8	-0.0649622	0.010273	0.0855083	0.0383853	0.788985	29.7419	20.8467	49.4332	0.965473	0.937103	1.01033	1.08927	Chen et al.	0.994577
1-palmitoyl-2-arachidonoyl-GPC (16:0/20:4n6)	AD	Inverse variance weighted (multiplicative random effects)	5e-08	7	-0.0586432	0.00926281	0.0771689	0.0346459	0.789195	363.13	33.889	2281.41	0.997233	0.943043	1.00931	1.08022	Meta-analysis	0.994577
methionine sulfone	AD	Inverse variance weighted (multiplicative random effects)	5e-08	11	-0.0419391	0.0065814	0.0551019	0.0247554	0.790349	185.743	36.6025	1000.47	0.99442	0.958928	1.0066	1.05665	Meta-analysis	0.994577
Glucuronide of C10H18O2 (7) levels	AD	Inverse variance weighted (multiplicative random effects)	5e-06	10	-0.0872811	0.01366	0.114601	0.0515006	0.790824	23.5029	20.9443	27.8884	0.959084	0.916419	1.01375	1.12143	Chen et al.	0.994577
alanine	AD	Inverse variance weighted (multiplicative random effects)	5e-06	7	-0.271523	0.0423366	0.356196	0.160133	0.791483	24.042	21.9579	29.0626	0.964332	0.762218	1.04325	1.42789	Meta-analysis	0.994577
S-methylcysteine sulfoxide levels	AD	Inverse variance weighted (multiplicative random effects)	5e-06	7	-0.0992506	-0.0117782	0.0756941	0.0446287	0.791845	22.1897	20.918	24.5257	0.943589	0.905516	0.988291	1.07863	Chen et al.	0.994577
N6,N6,N6-trimethyllysine	AD	Inverse variance weighted (multiplicative random effects)	5e-06	11	-0.0900083	-0.0106475	0.0687133	0.0404902	0.792578	50.1215	21.2477	260.116	0.98163	0.913924	0.989409	1.07113	Meta-analysis	0.994577
5-(galactosylhydroxy)-L-lysine levels	SCZ	Inverse variance weighted (multiplicative random effects)	5e-06	9	-0.0728731	0.00275432	0.0783817	0.0385854	0.943093	23.999	20.9269	36.9938	0.962958	0.929719	1.00276	1.08154	Chen et al.	0.995274
Dihydroorotate levels	SCZ	Inverse variance weighted (multiplicative random effects)	5e-08	7	-0.120301	0.00439637	0.129094	0.0636212	0.944908	91.2827	30.8427	350.958	0.990357	0.886653	1.00441	1.1378	Chen et al.	0.995402
docosadioate	SCZ	Inverse variance weighted (multiplicative random effects)	5e-06	10	-0.125815	-0.00426663	0.117281	0.0620143	0.945148	24.7406	21.2188	36.7834	0.961594	0.881778	0.995742	1.12444	Meta-analysis	0.995402
3-phosphoglycerate to glycerate ratio	SCZ	Inverse variance weighted (multiplicative random effects)	5e-06	11	-0.0772419	0.00279044	0.0828228	0.0408328	0.945517	23.4482	21.3749	29.0354	0.961074	0.925666	1.00279	1.08635	Chen et al.	0.995402
Adenosine 5'-diphosphate (ADP) to phosphate ratio	DEP	Inverse variance weighted (multiplicative random effects)	5e-06	9	-0.0298757	0.000300629	0.0304769	0.0153961	0.984421	22.0243	20.8626	23.6663	0.958189	0.970566	1.0003	1.03095	Chen et al.	0.995548
gamma-glutamyl-epsilon-lysine	DEP	Inverse variance weighted (multiplicative random effects)	5e-06	16	-0.0282491	-0.000272201	0.0277047	0.0142739	0.984785	22.7574	20.9774	25.3514	0.958754	0.972146	0.999728	1.02809	Hysi et al.	0.995548
N-carbamoylalanine levels	AD	Inverse variance weighted (multiplicative random effects)	5e-06	9	-0.133309	-0.0156614	0.101987	0.0600245	0.794157	21.8621	20.9573	24.7087	0.958279	0.875194	0.984461	1.10737	Chen et al.	0.99559
5-acetylamino-6-formylamino-3-methyluracil	ANX	Inverse variance weighted (multiplicative random effects)	5e-06	9	-0.0244095	0.000104561	0.0246187	0.0125072	0.99333	231.865	20.9781	1048.83	0.995895	0.975886	1.0001	1.02492	Meta-analysis	0.995629
oleoyl ethanolamide	ANX	Inverse variance weighted (multiplicative random effects)	5e-06	10	-0.0485416	-0.00018237	0.0481768	0.0246731	0.994103	79.2651	20.9668	578.958	0.986059	0.952618	0.999818	1.04936	Meta-analysis	0.995635
docosapentaenoate (n3 DPA; 22:5n3)	AD	Inverse variance weighted (multiplicative random effects)	5e-06	12	-0.0856108	0.0130851	0.111781	0.0503551	0.794974	33.9277	20.7842	158.76	0.968483	0.917951	1.01317	1.11827	Meta-analysis	0.995647
1-ribosyl-imidazoleacetate levels	SCZ	Inverse variance weighted (multiplicative random effects)	5e-08	5	-0.0793703	0.0028082	0.0849867	0.0419278	0.9466	63.6291	30.8511	105.918	0.984974	0.923698	1.00281	1.0887	Chen et al.	0.995734
Inosine levels	MS	Inverse variance weighted (multiplicative random effects)	5e-06	8	-0.182358	-0.00195419	0.17845	0.0920428	0.983061	22.501	21.2508	23.4311	0.959473	0.833303	0.998048	1.19536	Chen et al.	0.995895
N2-acetyl,N6,N6-dimethyllysine levels	MS	Inverse variance weighted (multiplicative random effects)	5e-08	5	-0.0189049	0.000184994	0.0192749	0.00973973	0.984846	565.016	30.8381	1402.73	0.99323	0.981273	1.00019	1.01946	Chen et al.	0.995895
Acetoacetate levels	MS	Inverse variance weighted (multiplicative random effects)	5e-06	11	-0.122312	0.00119559	0.124703	0.0630139	0.984862	23.3716	21.6066	27.7974	0.961031	0.884872	1.0012	1.13281	Chen et al.	0.995895
p-cresol-glucuronide*	MS	Inverse variance weighted (multiplicative random effects)	5e-06	13	-0.157416	-0.00138858	0.154638	0.0796056	0.986083	27.2698	20.8846	58.0702	0.966141	0.854349	0.998612	1.16724	Hysi et al.	0.995895
N-acetyl-1-methylhistidine levels	MS	Inverse variance weighted (multiplicative random effects)	5e-08	7	-0.0637988	-0.000547867	0.0627031	0.0322709	0.986455	305.689	29.6768	1846.32	0.996436	0.938194	0.999452	1.06471	Chen et al.	0.995895
Histidine to asparagine ratio	MS	Inverse variance weighted (multiplicative random effects)	5e-08	5	-0.0669876	0.000474634	0.0679369	0.0344195	0.988998	183.671	31.0822	750.275	0.989939	0.935207	1.00047	1.0703	Chen et al.	0.995895
Eicosenedioate (C20:1-DC) levels	MS	Inverse variance weighted (multiplicative random effects)	5e-06	10	-0.0846708	0.000534644	0.0857401	0.0434722	0.990187	55.4507	12.0418	299.561	0.981611	0.918815	1.00053	1.08952	Chen et al.	0.995895
N-acetylputrescine	MS	Inverse variance weighted (multiplicative random effects)	5e-08	7	-0.0661635	0.000412847	0.0669892	0.0339675	0.990303	224.205	29.8873	987.822	0.99579	0.935978	1.00041	1.06928	Meta-analysis	0.995895
gamma-glutamylglutamine	MS	Inverse variance weighted (multiplicative random effects)	5e-06	11	-0.136255	-0.000773489	0.134708	0.0691232	0.991072	37.8587	20.9376	156.707	0.975985	0.87262	0.999227	1.1442	Meta-analysis	0.995895
3-methylcytidine levels	MS	Inverse variance weighted (multiplicative random effects)	5e-06	7	-0.135584	0.000691455	0.136967	0.0695284	0.992065	194.91	21.3273	1060.12	0.990341	0.873206	1.00069	1.14679	Chen et al.	0.995895
sphingomyelin (d18:1/17:0, d17:1/18:0, d19:1/16:0)	MS	Inverse variance weighted (multiplicative random effects)	5e-08	8	-0.316076	-0.00155507	0.312965	0.16047	0.992268	56.6158	30.1489	181.963	0.984522	0.729004	0.998446	1.36747	Meta-analysis	0.995895
oleoyl-linoleoyl-glycerol (18:1/18:2) [2]	MS	Inverse variance weighted (multiplicative random effects)	5e-08	11	-0.372958	0.00185018	0.376658	0.191229	0.99228	63.8179	34.7347	112.16	0.985746	0.688694	1.00185	1.45741	Meta-analysis	0.995895
Carnitine to propionylcarnitine (C3) ratio	MS	Inverse variance weighted (multiplicative random effects)	5e-06	15	-0.125336	-0.000587737	0.124161	0.0636472	0.992632	32.0554	20.843	82.3838	0.96938	0.8822	0.999412	1.1322	Chen et al.	0.995895
Histidine to pyruvate ratio	MS	Inverse variance weighted (multiplicative random effects)	5e-06	14	-0.137707	0.000632221	0.138972	0.0705814	0.992853	23.7575	20.9623	39.1068	0.960619	0.871354	1.00063	1.14909	Chen et al.	0.995895
Alpha-ketobutyrate to pyruvate ratio	MS	Inverse variance weighted (multiplicative random effects)	5e-06	6	-0.197378	-0.000877131	0.195623	0.100255	0.993019	22.413	22.0108	22.7509	0.959384	0.820881	0.999123	1.21607	Chen et al.	0.995895
1-palmitoyl-2-arachidonoyl-GPC (16:0/20:4n6)	MS	Inverse variance weighted (multiplicative random effects)	5e-08	8	-0.0624273	0.000250122	0.0629275	0.0319783	0.993759	322.021	33.889	2281.41	0.996781	0.939481	1.00025	1.06495	Meta-analysis	0.995895
theobromine	MS	Inverse variance weighted (multiplicative random effects)	5e-06	11	-0.162272	0.000537224	0.163346	0.0830657	0.99484	26.3036	20.9809	52.732	0.96278	0.85021	1.00054	1.17744	Meta-analysis	0.995895
Dimethyl sulfone levels	MS	Inverse variance weighted (multiplicative random effects)	5e-06	10	-0.180768	0.000567443	0.181903	0.092518	0.995106	25.0515	20.9182	36.1142	0.948586	0.834629	1.00057	1.1995	Chen et al.	0.995895
hypoxanthine	DEP	Inverse variance weighted (multiplicative random effects)	5e-06	13	-0.0323563	0.000292332	0.032941	0.0166575	0.985998	22.6191	20.8865	24.6288	0.959107	0.968162	1.00029	1.03349	Hysi et al.	0.995997
linoleate (18:2n6)	MS	Inverse variance weighted (multiplicative random effects)	5e-06	10	-0.255523	-0.000622892	0.254277	0.130051	0.996178	22.5701	21.0288	25.3737	0.957268	0.774511	0.999377	1.28953	Meta-analysis	0.996178
1-stearoyl-GPG (18:0) levels	ALS	Inverse variance weighted (multiplicative random effects)	5e-06	13	-0.0768202	0.000759051	0.0783383	0.0395812	0.9847	31.162	21.2826	100.882	0.970318	0.926056	1.00076	1.08149	Chen et al.	0.996275
Creatine to carnitine ratio	SCZ	Inverse variance weighted (multiplicative random effects)	5e-06	15	-0.0440584	0.001468	0.0469944	0.0232278	0.949607	38.2981	21.442	174.087	0.968398	0.956898	1.00147	1.04812	Chen et al.	0.99632
Fructose to sucrose ratio	SCZ	Inverse variance weighted (multiplicative random effects)	5e-06	10	-0.0898552	-0.00279345	0.0842683	0.0444193	0.949856	23.0269	20.8701	28.8293	0.91144	0.914064	0.99721	1.08792	Chen et al.	0.99632
sulfate*	SCZ	Inverse variance weighted (multiplicative random effects)	5e-08	7	-0.215741	0.00696766	0.229676	0.113627	0.951104	52.0245	30.006	87.9775	0.98333	0.805944	1.00699	1.25819	Meta-analysis	0.99632
bilirubin (E,Z or Z,E)*	SCZ	Inverse variance weighted (multiplicative random effects)	5e-06	13	-0.064244	-0.00194229	0.0603594	0.0317866	0.951276	190.066	20.9931	1939.97	0.99428	0.937776	0.99806	1.06222	Meta-analysis	0.99632
Glucose to N-stearoyl-sphingosine (d18:1 to 18:0) ratio	SCZ	Inverse variance weighted (multiplicative random effects)	5e-06	11	-0.0635557	0.00199913	0.067554	0.0334463	0.952338	33.2375	22.1557	73.8753	0.972116	0.938422	1.002	1.06989	Chen et al.	0.99632
sphingomyelin (d18:1/15:0, d16:1/17:0)*	SCZ	Inverse variance weighted (multiplicative random effects)	5e-06	19	-0.0564535	0.00177241	0.0599983	0.0297071	0.952424	38.3408	13.8334	327.914	0.975191	0.94511	1.00177	1.06183	Hysi et al.	0.99632
Lignoceroyl sphingomyelin (d18:1/24:0) levels	SCZ	Inverse variance weighted (multiplicative random effects)	5e-06	14	-0.0713041	0.00221755	0.0757392	0.0375111	0.952859	25.2536	20.9121	37.8742	0.961544	0.931179	1.00222	1.07868	Chen et al.	0.99632
Adenosine 5'-monophosphate (AMP) to N-palmitoyl-sphingosine (d18:1 to 16:0) ratio	SCZ	Inverse variance weighted (multiplicative random effects)	5e-06	9	-0.0820902	0.0025282	0.0871467	0.0431727	0.953302	22.7596	19.8791	24.6866	0.951627	0.921189	1.00253	1.09106	Chen et al.	0.99632
aconitate [cis or trans]	BP	Inverse variance weighted (multiplicative random effects)	5e-06	10	-0.136455	0.00385239	0.144159	0.0715852	0.957082	27.0284	21.0572	38.1257	0.965558	0.872446	1.00386	1.15507	Meta-analysis	0.996365
p-cresol-glucuronide*	BP	Inverse variance weighted (multiplicative random effects)	5e-06	16	-0.0836106	0.00232381	0.0882582	0.0438441	0.95773	26.4859	20.8846	58.0702	0.964562	0.919789	1.00233	1.09227	Hysi et al.	0.996365
Bilirubin (Z,Z) to etiocholanolone glucuronide ratio	BP	Inverse variance weighted (multiplicative random effects)	5e-08	6	-0.0735059	-0.00187062	0.0697646	0.0365486	0.959181	192.31	36.7173	544.187	0.995072	0.929131	0.998131	1.07226	Chen et al.	0.996365
Tetradecanedioate (C14-DC) levels	BP	Inverse variance weighted (multiplicative random effects)	5e-06	9	-0.055564	-0.00140594	0.0527521	0.0276317	0.95942	109.373	21.213	653.996	0.988549	0.945951	0.998595	1.05417	Chen et al.	0.996365
Isoleucine to phosphate ratio	BP	Inverse variance weighted (multiplicative random effects)	5e-06	16	-0.0615938	0.00163877	0.0648714	0.0322615	0.959488	23.2312	19.2243	28.0152	0.959642	0.940265	1.00164	1.06702	Chen et al.	0.996365
Sulfate of piperine metabolite C16H19NO3 (3) levels	BP	Inverse variance weighted (multiplicative random effects)	5e-06	13	-0.0537973	0.00140738	0.0566121	0.0281657	0.960148	24.1674	21.0175	29.19	0.961557	0.947624	1.00141	1.05825	Chen et al.	0.996365
N2,N5-diacetylornithine levels	DEP	Inverse variance weighted (multiplicative random effects)	5e-06	16	-0.028083	-0.000228768	0.0276255	0.0142114	0.987157	58.2758	20.8558	579.957	0.983759	0.972308	0.999771	1.02801	Chen et al.	0.99639
Phenylpyruvate to citrate ratio	BP	Inverse variance weighted (multiplicative random effects)	5e-06	20	-0.0505112	0.00128393	0.0530791	0.0264261	0.96125	24.6896	20.85	47.2598	0.959003	0.950743	1.00128	1.05451	Chen et al.	0.996709
Branched-chain, straight-chain, or cyclopropyl 10:1 fatty acid (1) levels	ANX	Inverse variance weighted (multiplicative random effects)	5e-06	6	-0.109763	-0.000265833	0.109231	0.0558658	0.996203	22.2511	20.9458	23.993	0.926437	0.896047	0.999734	1.11542	Chen et al.	0.996971
2-docosahexaenoyl-GPC (22:6)*	AD	Inverse variance weighted (multiplicative random effects)	5e-06	8	-0.0703898	0.0106441	0.091678	0.0413438	0.796829	22.4625	21.0122	27.2383	0.954675	0.93203	1.0107	1.09601	Hysi et al.	0.997003
2-methoxyhydroquinone sulfate (2) levels	SCZ	Inverse variance weighted (multiplicative random effects)	5e-06	8	-0.100932	0.00299194	0.106916	0.0530226	0.955001	22.7883	21.1845	26.1989	0.957772	0.903994	1.003	1.11284	Chen et al.	0.997292
Androstenediol (3beta,17beta) monosulfate (2) levels	SCZ	Inverse variance weighted (multiplicative random effects)	5e-06	20	-0.0672108	0.00195523	0.0711213	0.0352888	0.955815	26.5539	20.9468	71.8642	0.961521	0.934998	1.00196	1.07371	Chen et al.	0.997338
Citramalate levels	AD	Inverse variance weighted (multiplicative random effects)	5e-06	11	-0.0888516	-0.0102079	0.0684358	0.0401243	0.799182	22.6262	20.8779	27.7729	0.959554	0.914981	0.989844	1.07083	Chen et al.	0.997413
9,10-DiHOME levels	AD	Inverse variance weighted (multiplicative random effects)	5e-06	11	-0.0902953	-0.0103607	0.0695738	0.0407829	0.79946	23.1457	21.2275	28.1857	0.958997	0.913661	0.989693	1.07205	Chen et al.	0.997413
palmitoyl-oleoyl-glycerol (16:0/18:1) [2]*	AD	Inverse variance weighted (multiplicative random effects)	5e-06	13	-0.0693983	0.0103336	0.0900655	0.0406795	0.799477	24.0367	21.5899	28.43	0.960895	0.932955	1.01039	1.09425	Hysi et al.	0.997413
N-acetylneuraminate to N-acetylglucosamine to N-acetylgalactosamine ratio	AD	Inverse variance weighted (multiplicative random effects)	5e-06	9	-0.0548366	-0.00622913	0.0423784	0.0247998	0.801677	66.772	21.0722	240.962	0.986551	0.94664	0.99379	1.04329	Chen et al.	0.997573
1-(1-enyl-stearoyl)-2-docosahexaenoyl-GPC (P-18:0/22:6)*	AD	Inverse variance weighted (multiplicative random effects)	5e-06	8	-0.146743	-0.0165793	0.113584	0.0664099	0.802857	22.9848	20.9204	27.2587	0.961707	0.863516	0.983557	1.12029	Hysi et al.	0.997573
O-methylcatechol sulfate	AD	Inverse variance weighted (multiplicative random effects)	5e-06	12	-0.087568	-0.00988455	0.0677989	0.0396344	0.803057	23.3137	21.6606	26.1443	0.960471	0.916157	0.990164	1.07015	Hysi et al.	0.997573
Adenosine 5'-monophosphate (AMP) to histidine ratio	AD	Inverse variance weighted (multiplicative random effects)	5e-06	10	-0.0858717	0.0124967	0.110865	0.0501879	0.803363	22.7977	21.0015	28.4497	0.958368	0.917712	1.01258	1.11724	Chen et al.	0.997573
Catechol glucuronide levels	AD	Inverse variance weighted (multiplicative random effects)	5e-06	12	-0.054399	-0.00612877	0.0421415	0.0246277	0.803471	21.6417	20.8559	23.6712	0.95066	0.947054	0.99389	1.04304	Chen et al.	0.997573
N-acetylproline levels	BP	Inverse variance weighted (multiplicative random effects)	5e-06	9	-0.0838755	-0.00193873	0.0799981	0.0418045	0.96301	23.9181	20.8403	38.6002	0.962564	0.919546	0.998063	1.08328	Chen et al.	0.997632
gamma-glutamylthreonine	BP	Inverse variance weighted (multiplicative random effects)	5e-08	5	-0.239061	-0.00542747	0.228206	0.119201	0.963683	42.2825	32.0881	50.6065	0.952806	0.787367	0.994587	1.25634	Meta-analysis	0.997632
Glutamate to 5-oxoproline ratio	AD	Inverse variance weighted (multiplicative random effects)	5e-06	11	-0.12267	-0.0136413	0.0953875	0.0556269	0.80628	33.5937	20.9002	121.01	0.971558	0.884555	0.986451	1.10009	Chen et al.	0.997737
Heneicosapentaenoate (21:5n3) levels	AD	Inverse variance weighted (multiplicative random effects)	5e-06	8	-0.0782727	-0.0086916	0.0608895	0.0355005	0.806588	22.7131	21.2729	24.4433	0.961354	0.924712	0.991346	1.06278	Chen et al.	0.997737
Phosphate to glucose ratio	AD	Inverse variance weighted (multiplicative random effects)	5e-06	13	-0.0907917	0.0129152	0.116622	0.0529117	0.807161	22.3231	20.8561	25.6667	0.958273	0.913208	1.013	1.12369	Chen et al.	0.997737
Adenosine 5'-diphosphate (ADP) to N-palmitoyl-sphingosine (d18:1 to 16:0) ratio	AD	Inverse variance weighted (multiplicative random effects)	5e-06	10	-0.0581527	0.00826346	0.0746797	0.0338858	0.807338	22.5452	20.9882	28.2798	0.958776	0.943506	1.0083	1.07754	Chen et al.	0.997737
Bilirubin degradation product, C17H20N2O5 (1) levels	AD	Inverse variance weighted (multiplicative random effects)	5e-06	14	-0.0479552	0.00680513	0.0615655	0.027939	0.807563	64.5487	21.0275	610.494	0.982651	0.953176	1.00683	1.0635	Chen et al.	0.997737
theobromine	AD	Inverse variance weighted (multiplicative random effects)	5e-06	11	-0.129892	0.0182609	0.166414	0.0755885	0.809103	26.3036	20.9809	52.732	0.96278	0.87819	1.01843	1.18106	Meta-analysis	0.997737
2-butenoylglycine levels	AD	Inverse variance weighted (multiplicative random effects)	5e-06	15	-0.0540832	-0.00590991	0.0422634	0.0245782	0.809979	39.8743	20.8446	210.225	0.974899	0.947353	0.994108	1.04317	Chen et al.	0.997737
hippurate	AD	Inverse variance weighted (multiplicative random effects)	5e-06	9	-0.243642	-0.0265622	0.190518	0.110755	0.810464	23.328	21.4457	25.3717	0.96016	0.783768	0.973788	1.20988	Meta-analysis	0.997737
1-docosahexaenoyl-GPC (22:6)*	AD	Inverse variance weighted (multiplicative random effects)	5e-06	13	-0.0837807	0.0116368	0.107054	0.0486824	0.811079	28.2951	21.5372	65.0985	0.966075	0.919633	1.0117	1.11299	Hysi et al.	0.997737
N,n,n-trimethyl-alanylproline betaine (tmap) levels	AD	Inverse variance weighted (multiplicative random effects)	5e-06	13	-0.0778236	-0.00844532	0.0609329	0.0353971	0.811425	23.907	21.0779	30.7081	0.961162	0.925128	0.99159	1.06283	Chen et al.	0.997737
linoleoyl-arachidonoyl-glycerol (18:2/20:4) [1]*	AD	Inverse variance weighted (multiplicative random effects)	5e-08	6	-0.120531	0.0166352	0.153802	0.069983	0.812111	144.231	31.9116	621.615	0.993718	0.886449	1.01677	1.16626	Meta-analysis	0.997737
Adenosine 5'-monophosphate (AMP) to citrate ratio	ALS	Inverse variance weighted (multiplicative random effects)	5e-06	7	-0.106973	-0.000752049	0.105469	0.0541942	0.988928	22.9381	21.0443	24.9825	0.956441	0.89855	0.999248	1.11123	Chen et al.	0.997938
linoleoyl-linoleoyl-glycerol (18:2/18:2) [1]*	ALS	Inverse variance weighted (multiplicative random effects)	5e-06	18	-0.0696766	-0.00048158	0.0687135	0.0353036	0.989116	26.5117	20.9736	51.8055	0.962645	0.932695	0.999519	1.07113	Hysi et al.	0.997938
1-(1-enyl-stearoyl)-2-linoleoyl-GPE (P-18:0/18:2)*	ALS	Inverse variance weighted (multiplicative random effects)	5e-06	12	-0.119525	-0.000815205	0.117895	0.0605662	0.989261	45.1379	20.874	184.06	0.979535	0.887342	0.999185	1.12513	Meta-analysis	0.997938
Citrulline to dimethylarginine (SDMA + ADMA) ratio	ALS	Inverse variance weighted (multiplicative random effects)	5e-06	15	-0.0808029	-0.000526179	0.0797506	0.0409575	0.98975	28.7382	20.8743	53.4322	0.959896	0.922375	0.999474	1.08302	Chen et al.	0.997938
2-furoylcarnitine levels	ALS	Inverse variance weighted (multiplicative random effects)	5e-06	7	-0.088671	-0.000397261	0.0878765	0.0450376	0.992962	22.8616	21.3558	25.4525	0.962505	0.915147	0.999603	1.09185	Chen et al.	0.997938
threonate	ALS	Inverse variance weighted (multiplicative random effects)	5e-06	9	-0.182598	0.000751345	0.1841	0.0935455	0.993592	29.7767	20.8935	88.6736	0.969344	0.833103	1.00075	1.20214	Meta-analysis	0.997938
5alpha-pregnan-3beta,20alpha-diol disulfate	ALS	Inverse variance weighted (multiplicative random effects)	5e-08	6	-0.0682219	-0.000252511	0.0677168	0.0346782	0.99419	130.089	43.2295	261.173	0.992147	0.934053	0.999748	1.07006	Meta-analysis	0.997938
N-palmitoyl-sphingosine (d18:1/16:0)	ALS	Inverse variance weighted (multiplicative random effects)	5e-06	8	-0.121772	0.000383645	0.122539	0.0623244	0.995089	25.4491	20.9367	32.0552	0.964777	0.88535	1.00038	1.13036	Hysi et al.	0.997938
1-dihomo-linolenoyl-GPC (20:3n3 or 6)*	ALS	Inverse variance weighted (multiplicative random effects)	5e-06	15	-0.0746881	0.000229044	0.0751461	0.038223	0.995219	34.6952	20.9346	137.453	0.970289	0.928033	1.00023	1.07804	Hysi et al.	0.997938
Caffeine to paraxanthine ratio	ALS	Inverse variance weighted (multiplicative random effects)	5e-06	13	-0.0809827	0.000223605	0.0814299	0.0414318	0.995694	41.2468	20.9001	151.347	0.974929	0.92221	1.00022	1.08484	Chen et al.	0.997938
1-palmitoyl-2-stearoyl-GPC (16:0/18:0)	ALS	Inverse variance weighted (multiplicative random effects)	5e-08	7	-0.107484	-0.000289334	0.106906	0.0546913	0.995779	82.8798	30.7863	281.824	0.926577	0.898091	0.999711	1.11283	Meta-analysis	0.997938
glucose	ALS	Inverse variance weighted (multiplicative random effects)	5e-06	13	-0.102301	0.000211707	0.102725	0.0523025	0.99677	25.2976	20.9482	38.0715	0.962612	0.902758	1.00021	1.10819	Meta-analysis	0.997938
Phenyllactate (PLA) levels in elite athletes	ALS	Inverse variance weighted (multiplicative random effects)	5e-06	20	-0.0668722	0.000129961	0.0671322	0.0341848	0.996967	36.4872	20.9884	284.957	0.973561	0.935315	1.00013	1.06944	Chen et al.	0.997938
Acetylcarnitine (C2) to propionylcarnitine (C3) ratio	ALS	Inverse variance weighted (multiplicative random effects)	5e-06	10	-0.0988119	0.000179456	0.0991708	0.0505058	0.997165	25.8571	21.1249	54.6711	0.962616	0.905913	1.00018	1.10425	Chen et al.	0.997938
citrate	PD	Inverse variance weighted (multiplicative random effects)	5e-08	6	-0.077689	0.0787553	0.2352	0.0798185	0.3238	60.6225	30.5225	86.6465	0.983428	0.925252	1.08194	1.26516	Meta-analysis	0.997956
O-sulfo-L-tyrosine	PD	Inverse variance weighted (multiplicative random effects)	5e-08	5	-0.417416	-0.139761	0.137895	0.141661	0.323845	80.2988	33.7631	211.584	0.989591	0.658747	0.869566	1.14785	Meta-analysis	0.997956
Alpha-ketoglutarate to ornithine ratio	PD	Inverse variance weighted (multiplicative random effects)	5e-06	15	-0.192778	-0.0644912	0.0637955	0.0654524	0.32447	23.5415	21.1394	43.3132	0.960353	0.824665	0.937544	1.06587	Chen et al.	0.997956
Phosphate to glutamate ratio	PD	Inverse variance weighted (multiplicative random effects)	5e-06	13	-0.0614219	0.0619761	0.185374	0.0629582	0.324918	23.6972	21.3118	32.0477	0.961005	0.940426	1.06394	1.20367	Chen et al.	0.997956
threonine	PD	Inverse variance weighted (multiplicative random effects)	5e-08	9	-0.0648823	0.0649985	0.194879	0.0662657	0.326653	49.6317	34.7406	78.8422	0.980866	0.937178	1.06716	1.21516	Meta-analysis	0.997956
Dodecadienoate (12:2) levels	PD	Inverse variance weighted (multiplicative random effects)	5e-08	5	-0.0884342	-0.0294645	0.0295051	0.0300866	0.327419	78.5942	30.2881	191.521	0.988291	0.915363	0.970965	1.02994	Chen et al.	0.997956
6-bromotryptophan levels	PD	Inverse variance weighted (multiplicative random effects)	5e-08	6	-0.0574959	-0.019108	0.0192799	0.0195857	0.329257	125.492	31.0527	399.282	0.989861	0.944126	0.981073	1.01947	Chen et al.	0.997956
stearoyl sphingomyelin (d18:1/18:0)	PD	Inverse variance weighted (multiplicative random effects)	5e-08	10	-0.0418473	0.0413057	0.124459	0.042425	0.330247	70.7446	31.703	170.195	0.984976	0.959016	1.04217	1.13254	Meta-analysis	0.997956
palmitoyl-oleoyl-glycerol (16:0/18:1) [2]*	PD	Inverse variance weighted (multiplicative random effects)	5e-06	15	-0.0572088	0.05642	0.170049	0.0579739	0.330455	24.5282	21.5899	32.918	0.961933	0.944397	1.05804	1.18536	Hysi et al.	0.997956
1-oleoyl-2-arachidonoyl-GPE (18:1/20:4) levels	PD	Inverse variance weighted (multiplicative random effects)	5e-08	7	-0.0262238	0.0257154	0.0776546	0.0264996	0.331844	164.608	30.7059	525.512	0.994787	0.974117	1.02605	1.08075	Chen et al.	0.997956
methyl indole-3-acetate	PD	Inverse variance weighted (multiplicative random effects)	5e-06	16	-0.0769725	0.0751486	0.22727	0.0776128	0.332919	22.6574	20.9546	27.964	0.957758	0.925915	1.07804	1.25517	Meta-analysis	0.997956
Cholate to adenosine 3',5'-cyclic monophosphate (cAMP) ratio	PD	Inverse variance weighted (multiplicative random effects)	5e-06	11	-0.151173	-0.0499674	0.0512382	0.0516355	0.333197	23.2197	20.8871	28.9899	0.959149	0.859699	0.95126	1.05257	Chen et al.	0.997956
Glucuronide of C10H18O2 (7) levels	PD	Inverse variance weighted (multiplicative random effects)	5e-06	10	-0.0751332	0.073148	0.221429	0.0756536	0.333604	23.5029	20.9443	27.8884	0.959084	0.92762	1.07589	1.24786	Chen et al.	0.997956
Methylsuccinoylcarnitine levels	PD	Inverse variance weighted (multiplicative random effects)	5e-08	7	-0.0226263	0.0219276	0.0664815	0.0227316	0.33473	140.407	31.7016	361.785	0.993389	0.977628	1.02217	1.06874	Chen et al.	0.997956
trans-4-hydroxyproline	PD	Inverse variance weighted (multiplicative random effects)	5e-06	13	-0.0859307	0.0832278	0.252386	0.0863054	0.334875	26.8377	20.8505	61.8077	0.965331	0.917658	1.08679	1.28709	Meta-analysis	0.997956
3-amino-2-piperidone levels	PD	Inverse variance weighted (multiplicative random effects)	5e-06	9	-0.0672454	0.0650205	0.197286	0.0674826	0.335289	27.6491	21.0526	47.1049	0.967389	0.934966	1.06718	1.21809	Chen et al.	0.997956
Adenosine 5'-monophosphate (AMP) to tyrosine ratio	PD	Inverse variance weighted (multiplicative random effects)	5e-06	9	-0.155165	-0.0511004	0.0529645	0.0530943	0.335826	22.6814	20.9463	25.0059	0.955624	0.856274	0.950183	1.05439	Chen et al.	0.997956
Branched chain 14:0 dicarboxylic acid levels	PD	Inverse variance weighted (multiplicative random effects)	5e-06	8	-0.0506675	0.0484994	0.147666	0.0505954	0.337773	23.0718	20.8992	28.179	0.96028	0.950595	1.04969	1.15913	Chen et al.	0.997956
(S)-a-amino-omega-caprolactam levels	PD	Inverse variance weighted (multiplicative random effects)	5e-06	7	-0.0482569	0.0457879	0.139833	0.047982	0.339946	27.6278	22.3675	37.6936	0.944335	0.952889	1.04685	1.15008	Chen et al.	0.997956
epiandrosterone sulfate	PD	Inverse variance weighted (multiplicative random effects)	5e-08	11	-0.0549538	-0.017973	0.0190078	0.0188678	0.340805	199.483	32.1111	1389.97	0.995376	0.946529	0.982188	1.01919	Meta-analysis	0.997956
Octadecenedioate (C18:1-DC) levels	PD	Inverse variance weighted (multiplicative random effects)	5e-06	15	-0.0231221	0.0218114	0.0667448	0.0229252	0.341394	72.9279	21.0108	573.502	0.985039	0.977143	1.02205	1.06902	Chen et al.	0.997956
1-palmityl-2-oleoyl-GPC (O-16:0/18:1)*	PD	Inverse variance weighted (multiplicative random effects)	5e-06	11	-0.130238	-0.0425497	0.0451386	0.0447389	0.341571	27.334	21.0134	70.8507	0.958896	0.877886	0.958343	1.04617	Hysi et al.	0.997956
2-butenoylglycine levels	PD	Inverse variance weighted (multiplicative random effects)	5e-06	15	-0.0910324	-0.0297314	0.0315697	0.031276	0.341802	39.8743	20.8446	210.225	0.974899	0.912988	0.970706	1.03207	Chen et al.	0.997956
2,4-di-tert-butylphenol levels	PD	Inverse variance weighted (multiplicative random effects)	5e-06	12	-0.223951	-0.0731146	0.0777215	0.0769572	0.342077	23.1091	21.0096	26.3116	0.94932	0.799355	0.929494	1.08082	Chen et al.	0.997956
Glycosyl ceramide (d18:1/23:1, d17:1/24:1) levels	PD	Inverse variance weighted (multiplicative random effects)	5e-06	10	-0.0989861	-0.0323106	0.0343649	0.0340181	0.342211	29.3399	21.3188	58.6755	0.968835	0.905755	0.968206	1.03496	Chen et al.	0.997956
4-ethylphenylsulfate	PD	Inverse variance weighted (multiplicative random effects)	5e-06	15	-0.228554	-0.0745887	0.0793763	0.0785536	0.342353	27.1129	20.9162	85.8611	0.96421	0.795684	0.928125	1.08261	Meta-analysis	0.997956
palmitate (16:0)	PD	Inverse variance weighted (multiplicative random effects)	5e-06	10	-0.111823	0.10451	0.320844	0.110374	0.343703	21.9402	20.9453	23.674	0.952955	0.894202	1.11017	1.37829	Meta-analysis	0.997956
Suberate (C8-DC) levels	PD	Inverse variance weighted (multiplicative random effects)	5e-06	14	-0.21355	-0.0695182	0.0745131	0.0734854	0.344141	22.706	21.0451	24.9809	0.957966	0.807712	0.932843	1.07736	Chen et al.	0.997956
3-hydroxyisobutyrate to phosphate ratio	PD	Inverse variance weighted (multiplicative random effects)	5e-06	9	-0.070115	0.0650943	0.200304	0.0689843	0.345369	23.2276	20.9195	27.0343	0.961524	0.932287	1.06726	1.22177	Chen et al.	0.997956
(2,4 or 2,5)-dimethylphenol sulfate levels	PD	Inverse variance weighted (multiplicative random effects)	5e-06	10	-0.066875	0.0617066	0.190288	0.0656029	0.346905	23.2102	21.0387	27.8258	0.934735	0.935312	1.06365	1.2096	Chen et al.	0.997956
1-palmitoyl-2-eicosapentaenoyl-GPC (16:0/20:5)*	PD	Inverse variance weighted (multiplicative random effects)	5e-06	14	-0.0406993	0.037518	0.115735	0.0399068	0.347146	46.7848	21.0802	351.176	0.980111	0.960118	1.03823	1.1227	Hysi et al.	0.997956
3b-hydroxy-5-cholenoic acid levels	PD	Inverse variance weighted (multiplicative random effects)	5e-06	13	-0.209082	-0.0677579	0.0735665	0.0721043	0.347361	26.1621	20.938	50.9506	0.964716	0.811328	0.934487	1.07634	Chen et al.	0.997956
Vanillactate levels	PD	Inverse variance weighted (multiplicative random effects)	5e-06	14	-0.0692302	0.0635954	0.196421	0.0677682	0.348026	25.5193	21.2238	46.1207	0.960353	0.933112	1.06566	1.21704	Chen et al.	0.997956
Adenosine 5'-monophosphate (AMP) to inosine 5'-monophosphate (IMP) ratio	PD	Inverse variance weighted (multiplicative random effects)	5e-06	16	-0.0422105	0.038761	0.119732	0.041312	0.348116	23.8936	21.072	40.0548	0.96049	0.958668	1.03952	1.1272	Chen et al.	0.997956
1-stearoyl-2-oleoyl-GPE (18:0/18:1)	PD	Inverse variance weighted (multiplicative random effects)	5e-08	7	-0.0739684	0.0672866	0.208542	0.0720689	0.350488	133.211	35.8979	327.311	0.993552	0.928701	1.0696	1.23188	Meta-analysis	0.997956
Phosphate to EDTA ratio	PD	Inverse variance weighted (multiplicative random effects)	5e-06	11	-0.0867281	0.078838	0.244404	0.0844725	0.350666	22.981	20.5422	28.4885	0.957964	0.916926	1.08203	1.27686	Chen et al.	0.997956
5,6-dihydrouridine levels	PD	Inverse variance weighted (multiplicative random effects)	5e-06	17	-0.0573977	0.0521206	0.161639	0.0558767	0.350934	29.2574	21.2154	88.5174	0.965915	0.944219	1.0535	1.17544	Chen et al.	0.997956
Adenosine 5'-monophosphate (AMP) to arginine ratio	PD	Inverse variance weighted (multiplicative random effects)	5e-06	6	-0.109171	0.0984035	0.305978	0.105906	0.352804	22.9549	21.0908	24.6318	0.960319	0.896577	1.10341	1.35795	Chen et al.	0.997956
arachidonoylcholine	PD	Inverse variance weighted (multiplicative random effects)	5e-06	8	-0.235859	-0.0757469	0.0843649	0.0816897	0.353796	61.6017	20.9592	337.721	0.983327	0.789892	0.927051	1.08803	Meta-analysis	0.997956
phenyllactate (PLA)	PD	Inverse variance weighted (multiplicative random effects)	5e-06	9	-0.136832	-0.0439008	0.04903	0.0474137	0.354492	55.5062	21.5791	316.089	0.979427	0.872117	0.957049	1.05025	Hysi et al.	0.997956
N-palmitoylglycine	PD	Inverse variance weighted (multiplicative random effects)	5e-06	12	-0.0346937	0.0310121	0.0967179	0.0335234	0.354919	113.744	21.0323	776.694	0.98958	0.965901	1.0315	1.10155	Meta-analysis	0.997956
4-hydroxycoumarin levels	PD	Inverse variance weighted (multiplicative random effects)	5e-06	12	-0.151298	-0.0483997	0.0544981	0.0524989	0.356571	23.8356	21.1085	29.7597	0.957737	0.859592	0.952753	1.05601	Chen et al.	0.997956
5alpha-pregnan-3beta,20beta-diol monosulfate (1)	PD	Inverse variance weighted (multiplicative random effects)	5e-08	5	-0.0516918	-0.0165131	0.0186656	0.0179483	0.357554	221.46	37.1137	848.069	0.995786	0.949622	0.983623	1.01884	Meta-analysis	0.997956
Glucuronide of piperine metabolite C17H21NO3 (4) levels	PD	Inverse variance weighted (multiplicative random effects)	5e-06	9	-0.0840347	0.0743169	0.232668	0.0807916	0.357647	36.8625	21.1964	148.37	0.975786	0.919399	1.07715	1.26196	Chen et al.	0.997956
Androstenediol (3beta,17beta) disulfate (2) levels	PD	Inverse variance weighted (multiplicative random effects)	5e-06	27	-0.0456988	0.0403933	0.126486	0.0439246	0.357778	29.03	21.0147	131.492	0.966657	0.95533	1.04122	1.13483	Chen et al.	0.997956
Cytosine levels	PD	Inverse variance weighted (multiplicative random effects)	5e-06	8	-0.10188	0.0899786	0.281837	0.097887	0.357986	21.9465	21.0653	22.9859	0.960102	0.903138	1.09415	1.32556	Chen et al.	0.997956
1-(1-enyl-palmitoyl)-2-arachidonoyl-GPE (P-16:0/20:4)*	PD	Inverse variance weighted (multiplicative random effects)	5e-06	21	-0.104736	-0.0334007	0.0379344	0.0363954	0.358767	32.3673	20.6612	145.038	0.965245	0.900562	0.967151	1.03866	Meta-analysis	0.997956
Bilirubin degradation product, C16H18N2O5 (2) levels	PD	Inverse variance weighted (multiplicative random effects)	5e-06	13	-0.0679233	-0.0216073	0.0247087	0.0236306	0.360519	93.3482	20.9735	932.746	0.988684	0.934332	0.978624	1.02502	Chen et al.	0.997956
alanine	PD	Inverse variance weighted (multiplicative random effects)	5e-06	7	-0.111846	0.0969518	0.30575	0.106529	0.362773	24.042	21.9579	29.0626	0.964332	0.894182	1.10181	1.35764	Meta-analysis	0.997956
Threonine to alpha-ketobutyrate ratio	PD	Inverse variance weighted (multiplicative random effects)	5e-06	8	-0.104654	0.090648	0.28595	0.0996439	0.36297	26.919	21.2897	55.052	0.967413	0.900636	1.09488	1.33103	Chen et al.	0.997956
Sphingomyelin (d17:1/16:0, d18:1/15:0, d16:1/17:0) levels	PD	Inverse variance weighted (multiplicative random effects)	5e-06	15	-0.0460495	0.0396611	0.125372	0.0437299	0.36443	42.4829	20.9336	294.747	0.977227	0.954995	1.04046	1.13357	Chen et al.	0.997956
N-acetylputrescine	PD	Inverse variance weighted (multiplicative random effects)	5e-08	7	-0.117196	-0.0370233	0.0431495	0.0409045	0.365404	224.205	29.8873	987.822	0.99579	0.889411	0.963654	1.04409	Meta-analysis	0.997956
13-HODE + 9-HODE	PD	Inverse variance weighted (multiplicative random effects)	5e-06	5	-0.233155	0.198418	0.629992	0.220191	0.367524	21.7802	20.9235	23.9168	0.961839	0.792031	1.21947	1.8776	Meta-analysis	0.997956
linoleoyl-arachidonoyl-glycerol (18:2/20:4) [1]*	PD	Inverse variance weighted (multiplicative random effects)	5e-08	7	-0.0563636	0.0475545	0.151473	0.0530194	0.369758	150.529	31.9116	621.615	0.993204	0.945195	1.0487	1.16355	Meta-analysis	0.997956
Bilirubin (Z,Z) to glucuronate ratio	PD	Inverse variance weighted (multiplicative random effects)	5e-06	12	-0.0533553	-0.016749	0.0198574	0.0186767	0.369834	86.127	20.931	778.827	0.988392	0.948043	0.983391	1.02006	Chen et al.	0.997956
Adenosine 5'-diphosphate (ADP) to choline phosphate ratio	PD	Inverse variance weighted (multiplicative random effects)	5e-06	13	-0.0617671	0.0520979	0.165963	0.0580944	0.369836	22.7759	21.5081	26.1528	0.959462	0.940102	1.05348	1.18053	Chen et al.	0.997956
phosphatidylcholine (14:0/14:0, 16:0/12:0)	PD	Inverse variance weighted (multiplicative random effects)	5e-06	9	-0.155286	-0.0487239	0.0578386	0.0543686	0.370158	22.9923	21.2897	25.8511	0.911838	0.85617	0.952444	1.05954	Hysi et al.	0.997956
Dopamine 4-sulfate to dopamine 3-O-sulfate ratio	PD	Inverse variance weighted (multiplicative random effects)	5e-06	14	-0.135903	-0.042633	0.050637	0.0475867	0.370305	25.3358	21.3719	41.9299	0.92249	0.872927	0.958263	1.05194	Chen et al.	0.997956
Cis-4-decenoate (10:1n6) levels	PD	Inverse variance weighted (multiplicative random effects)	5e-06	12	-0.0749573	-0.0234556	0.0280462	0.0262764	0.372045	111.58	20.9001	671.872	0.990004	0.927783	0.976817	1.02844	Chen et al.	0.997956
4-acetylcatechol sulfate (1) levels	PD	Inverse variance weighted (multiplicative random effects)	5e-06	5	-0.409473	-0.127887	0.153699	0.143666	0.373376	21.5164	21.2841	22.1608	0.954202	0.664	0.879953	1.16614	Chen et al.	0.997956
3-phosphoglycerate to phosphate ratio	PD	Inverse variance weighted (multiplicative random effects)	5e-06	10	-0.0722062	0.0600728	0.192352	0.0674893	0.373408	22.4153	20.8895	26.4417	0.946731	0.930339	1.06191	1.2121	Chen et al.	0.997956
Glycerol to mannitol to sorbitol ratio	PD	Inverse variance weighted (multiplicative random effects)	5e-06	19	-0.174824	-0.0545974	0.0656291	0.06134	0.373424	22.1965	20.8986	24.8949	0.95361	0.839605	0.946866	1.06783	Chen et al.	0.997956
1-oleoyl-GPE (18:1)	PD	Inverse variance weighted (multiplicative random effects)	5e-08	6	-0.114231	0.0948666	0.303964	0.106683	0.373873	58.8758	34.2016	76.2263	0.985845	0.892052	1.09951	1.35522	Meta-analysis	0.997956
Aspartate to mannose ratio	PD	Inverse variance weighted (multiplicative random effects)	5e-06	16	-0.136192	-0.0425031	0.0511861	0.0478006	0.373909	35.0883	20.9087	151.152	0.973143	0.872675	0.958388	1.05252	Chen et al.	0.997956
Alpha-tocopherol to sulfate ratio	PD	Inverse variance weighted (multiplicative random effects)	5e-06	12	-0.129628	-0.0403515	0.0489254	0.0455494	0.37568	22.0526	20.9399	24.666	0.958425	0.878422	0.960452	1.05014	Chen et al.	0.997956
Pentadecanoate (15:0) levels	PD	Inverse variance weighted (multiplicative random effects)	5e-06	9	-0.150182	-0.0465478	0.0570863	0.0528745	0.378673	23.0592	21.0973	27.3604	0.954752	0.860551	0.954519	1.05875	Chen et al.	0.997956
glycerophosphoethanolamine	PD	Inverse variance weighted (multiplicative random effects)	5e-06	14	-0.0640453	0.0521923	0.16843	0.0593049	0.378823	27.6822	12.5161	55.906	0.965324	0.937962	1.05358	1.18345	Meta-analysis	0.997956
sphingosine	PD	Inverse variance weighted (multiplicative random effects)	5e-06	11	-0.256672	-0.0793958	0.0978806	0.0904471	0.380045	24.9248	21.1461	39.3371	0.960212	0.773622	0.923674	1.10283	Meta-analysis	0.997956
Choline phosphate to choline ratio	PD	Inverse variance weighted (multiplicative random effects)	5e-06	12	-0.0395874	0.0319899	0.103567	0.036519	0.381042	27.9105	20.8614	59.599	0.958199	0.961186	1.03251	1.10912	Chen et al.	0.997956
Sulfate of piperine metabolite C18H21NO3 (1) levels	PD	Inverse variance weighted (multiplicative random effects)	5e-06	11	-0.196853	-0.0607642	0.0753247	0.0694331	0.381494	24.2383	20.8738	44.0591	0.957461	0.821311	0.941045	1.07823	Chen et al.	0.997956
sulfate*	PD	Inverse variance weighted (multiplicative random effects)	5e-08	7	-0.208555	0.168215	0.544985	0.19223	0.381535	52.0245	30.006	87.9775	0.98333	0.811756	1.18319	1.72458	Meta-analysis	0.997956
2-acetamidophenol sulfate levels	PD	Inverse variance weighted (multiplicative random effects)	5e-06	10	-0.0729614	0.0588319	0.190625	0.0672415	0.38161	22.2182	19.5966	26.4767	0.921914	0.929637	1.0606	1.21001	Chen et al.	0.997956
Trans 3,4-methyleneheptanoate levels	PD	Inverse variance weighted (multiplicative random effects)	5e-06	10	-0.0765419	0.0616747	0.199891	0.0705186	0.381799	24.3926	20.9706	35.7467	0.960516	0.926314	1.06362	1.22127	Chen et al.	0.997956
2-hydroxyoctanoate	PD	Inverse variance weighted (multiplicative random effects)	5e-06	13	-0.0474525	0.0381712	0.123795	0.0436856	0.382243	46.2987	21.3814	262.587	0.958549	0.953656	1.03891	1.13178	Meta-analysis	0.997956
phenylacetylglutamine	PD	Inverse variance weighted (multiplicative random effects)	5e-06	15	-0.266287	-0.0819374	0.102413	0.0940562	0.38367	23.612	21.1807	35.0828	0.955201	0.766219	0.92133	1.10784	Meta-analysis	0.997956
5-bromotryptophan	PD	Inverse variance weighted (multiplicative random effects)	5e-08	9	-0.121495	-0.0373651	0.0467652	0.0429236	0.384026	80.9895	35.9878	261.412	0.987436	0.885595	0.963324	1.04788	Hysi et al.	0.997956
tartronate (hydroxymalonate)	PD	Inverse variance weighted (multiplicative random effects)	5e-06	11	-0.177391	-0.0544596	0.0684721	0.0627202	0.385234	28.9053	20.7652	84.5194	0.968544	0.837452	0.946997	1.07087	Meta-analysis	0.997956
Glycerol 3-phosphate levels	PD	Inverse variance weighted (multiplicative random effects)	5e-06	16	-0.0444274	0.0352174	0.114862	0.0406351	0.386121	33.9222	20.8659	180.797	0.971815	0.956545	1.03584	1.12172	Chen et al.	0.997956
O-methylcatechol sulfate	PD	Inverse variance weighted (multiplicative random effects)	5e-06	12	-0.0621164	0.0491021	0.160321	0.0567441	0.386861	23.3137	21.6606	26.1443	0.960471	0.939774	1.05033	1.17389	Hysi et al.	0.997956
Hypotaurine to taurine ratio	PD	Inverse variance weighted (multiplicative random effects)	5e-06	12	-0.0533705	0.0421873	0.137745	0.048754	0.386869	26.5667	20.8521	43.1645	0.961488	0.948029	1.04309	1.14768	Chen et al.	0.997956
3-hydroxyhexanoate	PD	Inverse variance weighted (multiplicative random effects)	5e-06	15	-0.202937	-0.0621206	0.0786959	0.0718451	0.387234	30.4472	20.9295	91.5427	0.966511	0.81633	0.93977	1.08188	Meta-analysis	0.997956
sarcosine	PD	Inverse variance weighted (multiplicative random effects)	5e-06	18	-0.0586063	0.0462235	0.151053	0.0534846	0.387456	29.1441	20.7588	121.931	0.967276	0.943078	1.04731	1.16306	Meta-analysis	0.997956
N-acetyl leucine levels	PD	Inverse variance weighted (multiplicative random effects)	5e-06	9	-0.0948152	0.074592	0.243999	0.0864322	0.388131	22.4534	20.8733	27.9053	0.950449	0.909541	1.07744	1.27634	Chen et al.	0.997956
Alliin levels	PD	Inverse variance weighted (multiplicative random effects)	5e-06	11	-0.031523	0.0247803	0.0810835	0.0287262	0.388336	59.3521	20.9895	436.229	0.983483	0.968969	1.02509	1.08446	Chen et al.	0.997956
Cholesterol to benzoate ratio	PD	Inverse variance weighted (multiplicative random effects)	5e-06	5	-0.173113	-0.0528525	0.0674077	0.0613573	0.389023	21.8414	20.9742	23.1261	0.951149	0.841043	0.94852	1.06973	Chen et al.	0.997956
S-allylcysteine levels	PD	Inverse variance weighted (multiplicative random effects)	5e-06	10	-0.158881	-0.0484886	0.0619041	0.0563228	0.38929	25.6425	20.6465	46.8003	0.963657	0.853098	0.952668	1.06386	Chen et al.	0.997956
4-methyl-2-oxopentanoate	PD	Inverse variance weighted (multiplicative random effects)	5e-06	10	-0.288257	-0.0877232	0.112811	0.102313	0.391225	29.6219	20.9995	67.3963	0.967746	0.749569	0.916014	1.11942	Meta-analysis	0.997956
linolenate [alpha or gamma; (18:3n3 or 6)]	PD	Inverse variance weighted (multiplicative random effects)	5e-06	10	-0.115958	0.0895638	0.295086	0.104858	0.393027	22.4928	20.9694	25.1727	0.956602	0.890512	1.0937	1.34324	Meta-analysis	0.997956
Carnitine C4 levels	PD	Inverse variance weighted (multiplicative random effects)	5e-08	11	-0.0736309	-0.0223444	0.0289422	0.0261666	0.393146	156.431	32.2622	947.689	0.993146	0.929015	0.977903	1.02937	Chen et al.	0.997956
S-1-pyrroline-5-carboxylate	PD	Inverse variance weighted (multiplicative random effects)	5e-06	20	-0.10382	-0.0314537	0.040913	0.0369218	0.394269	49.925	20.8779	412.875	0.980451	0.901387	0.969036	1.04176	Meta-analysis	0.997956
15-methylpalmitate	PD	Inverse variance weighted (multiplicative random effects)	5e-06	6	-0.246832	-0.074777	0.0972777	0.087783	0.394303	22.487	20.8807	24.4031	0.96055	0.781272	0.92795	1.10217	Hysi et al.	0.997956
1-linoleoyl-GPG (18:2) levels	PD	Inverse variance weighted (multiplicative random effects)	5e-06	13	-0.026626	0.0204449	0.0675158	0.0240158	0.394597	60.1215	20.9342	440.671	0.983448	0.973725	1.02066	1.06985	Chen et al.	0.997956
2-naphthol sulfate levels	PD	Inverse variance weighted (multiplicative random effects)	5e-06	11	-0.0740013	0.0566207	0.187243	0.0666439	0.395547	23.1397	20.9694	26.7083	0.9491	0.92867	1.05825	1.20592	Chen et al.	0.997956
3-hydroxyisobutyrate to adenosine 5'-diphosphate (ADP) ratio	PD	Inverse variance weighted (multiplicative random effects)	5e-06	12	-0.0468938	0.0358468	0.118587	0.0422146	0.395794	21.8067	20.8383	24.2942	0.952536	0.954189	1.0365	1.12591	Chen et al.	0.997956
quinate	PD	Inverse variance weighted (multiplicative random effects)	5e-06	12	-0.0821774	0.0626752	0.207528	0.0739044	0.396406	24.4732	20.9931	37.8775	0.952902	0.921109	1.06468	1.23063	Meta-analysis	0.997956
Bilirubin degradation product, C16H18N2O5 (4) levels	PD	Inverse variance weighted (multiplicative random effects)	5e-06	8	-0.0895405	-0.0269983	0.0355439	0.0319093	0.3975	135.575	21.3053	916.685	0.991893	0.914351	0.973363	1.03618	Chen et al.	0.997956
Glycodeoxycholate levels	PD	Inverse variance weighted (multiplicative random effects)	5e-06	5	-0.257326	-0.0775121	0.102302	0.091742	0.398171	24.4715	21.4214	27.8701	0.96519	0.773116	0.925416	1.10772	Chen et al.	0.997956
1-dihomo-linolenoyl-GPC (20:3n3 or 6)*	PD	Inverse variance weighted (multiplicative random effects)	5e-06	16	-0.0477667	0.0361582	0.120083	0.0428188	0.39842	33.8566	20.9346	137.453	0.969988	0.953356	1.03682	1.12759	Hysi et al.	0.997956
cysteine	PD	Inverse variance weighted (multiplicative random effects)	5e-06	15	-0.249438	-0.0750538	0.0993304	0.0889715	0.398909	23.0895	20.8328	31.6272	0.957466	0.779239	0.927694	1.10443	Meta-analysis	0.997956
N-stearoyl-sphingosine (d18:1 to 18:0) to N-palmitoyl-sphinganine (d18:0 to 16:0) ratio	PD	Inverse variance weighted (multiplicative random effects)	5e-08	5	-0.0493799	0.0372949	0.12397	0.0442218	0.399028	60.3792	31.538	117.115	0.986747	0.951819	1.038	1.13198	Chen et al.	0.997956
Sphingomyelin (d18:2/24:2) levels	PD	Inverse variance weighted (multiplicative random effects)	5e-06	14	-0.100822	0.0760342	0.25289	0.0902327	0.399426	23.5564	21.3761	29.5796	0.955491	0.904094	1.079	1.28774	Chen et al.	0.997956
Andro steroid monosulfate C19H28O6S (1) levels	PD	Inverse variance weighted (multiplicative random effects)	5e-06	22	-0.0268633	0.0202372	0.0673378	0.0240309	0.399713	45.316	21.1198	402.746	0.978277	0.973494	1.02044	1.06966	Chen et al.	0.997956
Adenosine 5'-diphosphate (ADP) to arginine ratio	PD	Inverse variance weighted (multiplicative random effects)	5e-06	8	-0.0629704	0.0472494	0.157469	0.0562346	0.400785	22.8603	21.0125	27.1049	0.959048	0.938971	1.04838	1.17054	Chen et al.	0.997956
Adenosine 5'-diphosphate (ADP) to phosphoethanolamine ratio	PD	Inverse variance weighted (multiplicative random effects)	5e-06	8	-0.0544677	0.0407299	0.135928	0.0485702	0.401706	23.1944	20.9183	30.3115	0.959371	0.946989	1.04157	1.1456	Chen et al.	0.997956
2,3-dihydroxy-5-methylthio-4-pentenoate (dmtpa) levels	PD	Inverse variance weighted (multiplicative random effects)	5e-06	16	-0.0615841	0.0460364	0.153657	0.0549084	0.401794	24.8059	21.2543	40.2052	0.962205	0.940274	1.04711	1.16609	Chen et al.	0.997956
5-oxoproline to citrate ratio	SCZ	Inverse variance weighted (multiplicative random effects)	5e-06	7	-0.0216849	0.000597922	0.0228808	0.0113688	0.958056	146.399	21.351	867.134	0.991932	0.978549	1.0006	1.02314	Chen et al.	0.998196
N-stearoyl-sphingosine (d18:1 to 18:0) to N-palmitoyl-sphinganine (d18:0 to 16:0) ratio	SCZ	Inverse variance weighted (multiplicative random effects)	5e-08	5	-0.0841603	0.00231378	0.0887879	0.0441194	0.958175	60.3792	31.538	117.115	0.986747	0.919284	1.00232	1.09285	Chen et al.	0.998196
1-palmitoyl-2-arachidonoyl-GPE (16:0/20:4)*	BP	Inverse variance weighted (multiplicative random effects)	5e-08	6	-0.115093	0.00257129	0.120236	0.060033	0.965836	399.729	46.2189	1061.57	0.997915	0.891283	1.00257	1.12776	Meta-analysis	0.998222
O-sulfo-L-tyrosine	BP	Inverse variance weighted (multiplicative random effects)	5e-08	5	-0.0853356	-0.00164075	0.0820542	0.0427015	0.96935	80.2988	33.7631	211.584	0.989591	0.918204	0.998361	1.08551	Meta-analysis	0.998222
1-oleoylglycerol (18:1) levels	BP	Inverse variance weighted (multiplicative random effects)	5e-06	18	-0.0640917	-0.00123071	0.0616303	0.032072	0.96939	26.0302	20.8885	60.1643	0.963463	0.937919	0.99877	1.06357	Chen et al.	0.998222
linolenate [alpha or gamma; (18:3n3 or 6)]	BP	Inverse variance weighted (multiplicative random effects)	5e-06	10	-0.145439	-0.00278159	0.139876	0.0727844	0.969515	22.4928	20.9694	25.1727	0.956602	0.864643	0.997222	1.15013	Meta-analysis	0.998222
pro-hydroxy-pro	BP	Inverse variance weighted (multiplicative random effects)	5e-06	6	-0.166942	-0.00318264	0.160576	0.0835505	0.969614	24.147	21.2214	29.3825	0.941855	0.846249	0.996822	1.17419	Meta-analysis	0.998222
N-stearoyl-sphingadienine (d18:2/18:0) levels	BP	Inverse variance weighted (multiplicative random effects)	5e-06	10	-0.114944	0.00217827	0.1193	0.059756	0.970921	25.7862	17.6142	58.3682	0.96234	0.891416	1.00218	1.12671	Chen et al.	0.998222
Pyruvate to 3-methyl-2-oxobutyrate ratio	BP	Inverse variance weighted (multiplicative random effects)	5e-06	8	-0.0257909	0.000485385	0.0267617	0.0134063	0.971118	26.1594	21.0928	57.0204	0.959083	0.974539	1.00049	1.02712	Chen et al.	0.998222
3-methoxytyrosine	BP	Inverse variance weighted (multiplicative random effects)	5e-08	9	-0.0664444	0.00123607	0.0689165	0.0345308	0.971445	103.621	31.9105	239.872	0.991291	0.935715	1.00124	1.07135	Meta-analysis	0.998222
palmitoleoylcarnitine*	BP	Inverse variance weighted (multiplicative random effects)	5e-06	10	-0.0663191	0.00117348	0.0686661	0.034435	0.972815	32.3934	21.3033	60.9633	0.972015	0.935832	1.00117	1.07108	Hysi et al.	0.998222
1-pentadecanoyl-GPC (15:0)*	BP	Inverse variance weighted (multiplicative random effects)	5e-06	10	-0.096506	0.00165831	0.0998226	0.0500838	0.973586	21.5555	20.8861	22.5097	0.958236	0.908004	1.00166	1.10497	Hysi et al.	0.998222
isoleucine	BP	Inverse variance weighted (multiplicative random effects)	5e-06	9	-0.127431	0.0021038	0.131639	0.0660892	0.974605	25.3015	20.8518	34.9767	0.964706	0.880354	1.00211	1.1407	Meta-analysis	0.998222
Phenylalanine to tyrosine ratio	BP	Inverse variance weighted (multiplicative random effects)	5e-06	10	-0.0714839	-0.00106998	0.0693439	0.0359255	0.97624	37.9257	21.2063	104.185	0.976083	0.931011	0.998931	1.0718	Chen et al.	0.998222
Adenosine 5'-monophosphate (AMP) to palmitate (16:0) ratio	BP	Inverse variance weighted (multiplicative random effects)	5e-06	12	-0.110028	-0.00164296	0.106742	0.0552985	0.976298	21.9785	20.5141	24.1645	0.957121	0.895809	0.998358	1.11265	Chen et al.	0.998222
1-methyl-5-imidazoleacetate levels	BP	Inverse variance weighted (multiplicative random effects)	5e-06	11	-0.0467895	0.00071568	0.0482209	0.0242374	0.976443	25.1557	21.2595	47.9773	0.963145	0.954288	1.00072	1.0494	Chen et al.	0.998222
N2,N5-diacetylornithine levels	BP	Inverse variance weighted (multiplicative random effects)	5e-06	16	-0.0939988	0.00139845	0.0967957	0.0486721	0.977078	58.2758	20.8558	579.957	0.983759	0.910284	1.0014	1.10164	Chen et al.	0.998222
hippurate	BP	Inverse variance weighted (multiplicative random effects)	5e-06	9	-0.137661	0.0019023	0.141466	0.0712058	0.978687	23.328	21.4457	25.3717	0.96016	0.871394	1.0019	1.15196	Meta-analysis	0.998222
Xylose levels	BP	Inverse variance weighted (multiplicative random effects)	5e-06	10	-0.0856229	-0.00108398	0.0834549	0.0431321	0.97995	23.9035	21.1143	29.5946	0.961775	0.91794	0.998917	1.08704	Chen et al.	0.998222
N-acetylputrescine	BP	Inverse variance weighted (multiplicative random effects)	5e-08	7	-0.0667069	-0.000807832	0.0650912	0.033622	0.980831	224.205	29.8873	987.822	0.99579	0.935469	0.999192	1.06726	Meta-analysis	0.998222
Histidine betaine (hercynine) levels	BP	Inverse variance weighted (multiplicative random effects)	5e-06	13	-0.0701013	-0.000835385	0.0684305	0.0353397	0.981141	26.9665	21.2122	44.1199	0.965637	0.932299	0.999165	1.07083	Chen et al.	0.998222
cytidine	BP	Inverse variance weighted (multiplicative random effects)	5e-06	14	-0.124412	-0.00141344	0.121585	0.0627544	0.98203	34.1372	21.0014	127.914	0.972725	0.883016	0.998588	1.12929	Meta-analysis	0.998222
N-acetylglucosaminylasparagine levels	BP	Inverse variance weighted (multiplicative random effects)	5e-08	5	-0.0278174	0.000301929	0.0284213	0.0143466	0.98321	156.867	59.5926	511.138	0.994661	0.972566	1.0003	1.02883	Chen et al.	0.998222
1-myristoyl-2-docosahexaenoyl-GPC (14:0/22:6)*	BP	Inverse variance weighted (multiplicative random effects)	5e-06	10	-0.217379	-0.00226481	0.212849	0.109752	0.983536	24.1349	21.1338	38.2751	0.962364	0.804625	0.997738	1.2372	Hysi et al.	0.998222
glycerate	BP	Inverse variance weighted (multiplicative random effects)	5e-06	8	-0.0812679	-0.000830674	0.0796066	0.0410394	0.983851	30.61	21.5644	82.4969	0.971165	0.921947	0.99917	1.08286	Meta-analysis	0.998222
(16 or 17)-methylstearate (a19:0 or i19:0) levels	BP	Inverse variance weighted (multiplicative random effects)	5e-06	11	-0.113412	0.00118225	0.115776	0.0584664	0.983867	23.1204	20.8773	26.0829	0.960297	0.892783	1.00118	1.12274	Chen et al.	0.998222
Adenosine 5'-monophosphate (AMP) to glutamate ratio	BP	Inverse variance weighted (multiplicative random effects)	5e-06	13	-0.0751105	-0.000756593	0.0735973	0.0379356	0.984088	23.0539	21.2983	25.6924	0.959935	0.927641	0.999244	1.07637	Chen et al.	0.998222
Adenosine 5'-diphosphate (ADP) to N-palmitoyl-sphingosine (d18:1 to 16:0) ratio	BP	Inverse variance weighted (multiplicative random effects)	5e-06	11	-0.0677829	0.000682792	0.0691485	0.0349315	0.984405	22.4218	20.9882	28.2798	0.958739	0.934463	1.00068	1.0716	Chen et al.	0.998222
urate	BP	Inverse variance weighted (multiplicative random effects)	5e-08	6	-0.16508	0.00152132	0.168123	0.0850009	0.98572	145.007	31.9242	619.822	0.993935	0.847826	1.00152	1.18308	Meta-analysis	0.998222
4-hydroxyglutamate levels	BP	Inverse variance weighted (multiplicative random effects)	5e-06	17	-0.0666969	0.00057868	0.0678542	0.0343243	0.986549	24.2704	17.0224	57.5506	0.960834	0.935479	1.00058	1.07021	Chen et al.	0.998222
Phenylalanine to phosphate ratio	BP	Inverse variance weighted (multiplicative random effects)	5e-06	11	-0.105827	0.0009118	0.107651	0.0544586	0.986642	24.3801	21.0523	38.4762	0.961225	0.89958	1.00091	1.11366	Chen et al.	0.998222
Succinate to trans-4-hydroxyproline ratio	DEP	Inverse variance weighted (multiplicative random effects)	5e-06	10	-0.035764	-0.00022345	0.0353171	0.0181329	0.990168	23.2323	21.2196	33.2581	0.949869	0.964868	0.999777	1.03595	Chen et al.	0.998297
Dibutyl sulfosuccinate levels	DEP	Inverse variance weighted (multiplicative random effects)	5e-06	17	-0.0290844	0.000176103	0.0294366	0.0149288	0.990588	22.7235	21.0991	26.2555	0.944635	0.971334	1.00018	1.02987	Chen et al.	0.998297
homocitrulline	AD	Inverse variance weighted (multiplicative random effects)	5e-06	13	-0.172962	-0.0183729	0.136216	0.0788721	0.815804	27.9148	21.3867	61.9018	0.951075	0.841169	0.981795	1.14593	Meta-analysis	0.99854
pregnanediol-3-glucuronide	AD	Inverse variance weighted (multiplicative random effects)	5e-08	6	-0.0834142	0.0111727	0.10576	0.0482586	0.816913	115.799	42.2914	266.631	0.992657	0.91997	1.01124	1.11155	Meta-analysis	0.99854
Hexanoylglycine levels	AD	Inverse variance weighted (multiplicative random effects)	5e-06	16	-0.0612986	-0.00645626	0.0483861	0.0279808	0.817517	53.4674	21.004	297.922	0.981656	0.940542	0.993565	1.04958	Chen et al.	0.99854
1-linoleoyl-2-linolenoyl-GPC (18:2/18:3)*	AD	Inverse variance weighted (multiplicative random effects)	5e-06	16	-0.0836075	0.0111349	0.105877	0.0483379	0.817816	44.697	21.2146	362.358	0.975673	0.919792	1.0112	1.11169	Meta-analysis	0.99854
3-ureidopropionate	AD	Inverse variance weighted (multiplicative random effects)	5e-06	15	-0.0839431	0.011163	0.106269	0.0485235	0.818051	27.0955	20.9015	80.5186	0.964967	0.919484	1.01123	1.11212	Meta-analysis	0.99854
1-eicosapentaenoyl-GPC (20:5)*	AD	Inverse variance weighted (multiplicative random effects)	5e-06	22	-0.0473065	0.00627846	0.0598634	0.0273392	0.818364	35.5182	18.3511	307.138	0.971616	0.953795	1.0063	1.06169	Hysi et al.	0.99854
3-carboxy-4-methyl-5-propyl-2-furanpropanoate (CMPF)	AD	Inverse variance weighted (multiplicative random effects)	5e-06	17	-0.0791104	-0.00828705	0.0625363	0.0361344	0.818605	29.1845	20.8508	118.057	0.967037	0.923938	0.991747	1.06453	Meta-analysis	0.99854
linolenate [alpha or gamma; (18:3n3 or 6)]	AD	Inverse variance weighted (multiplicative random effects)	5e-06	10	-0.186563	-0.0193367	0.147889	0.0853194	0.820705	22.4928	20.9694	25.1727	0.956602	0.829807	0.980849	1.15938	Meta-analysis	0.99854
Phosphate to urate ratio	AD	Inverse variance weighted (multiplicative random effects)	5e-06	23	-0.0762149	-0.00776649	0.0606819	0.0349227	0.82401	30.4059	20.925	188.022	0.967494	0.926617	0.992264	1.06256	Chen et al.	0.99854
erucate (22:1n9)	AD	Inverse variance weighted (multiplicative random effects)	5e-06	8	-0.174174	-0.0176491	0.138876	0.0798599	0.825092	24.9482	21.0245	31.2094	0.948935	0.84015	0.982506	1.14898	Meta-analysis	0.99854
Bilirubin degradation product, C16H18N2O5 (4) levels	AD	Inverse variance weighted (multiplicative random effects)	5e-06	8	-0.0230167	-0.00231487	0.0183869	0.0105621	0.82652	135.575	21.3053	916.685	0.991893	0.977246	0.997688	1.01856	Chen et al.	0.99854
4-vinylguaiacol sulfate levels	AD	Inverse variance weighted (multiplicative random effects)	5e-06	6	-0.0653688	-0.00657173	0.0522253	0.0299985	0.826597	23.2159	22.7179	23.5447	0.772994	0.936722	0.99345	1.05361	Chen et al.	0.99854
Picolinate levels	AD	Inverse variance weighted (multiplicative random effects)	5e-06	16	-0.0610789	0.00758417	0.0762472	0.0350322	0.828605	35.0611	21.309	107.833	0.973261	0.940749	1.00761	1.07923	Chen et al.	0.99854
pyroglutamine*	AD	Inverse variance weighted (multiplicative random effects)	5e-06	15	-0.0537083	0.00650881	0.066726	0.030723	0.832221	42.6904	21.0888	140.978	0.978022	0.947708	1.00653	1.069	Hysi et al.	0.99854
Adenosine 5'-diphosphate (ADP) to ornithine ratio	AD	Inverse variance weighted (multiplicative random effects)	5e-06	10	-0.06793	-0.00660501	0.05472	0.0312883	0.832808	23.3923	21.3932	26.4961	0.952756	0.934326	0.993417	1.05624	Chen et al.	0.99854
hydantoin-5-propionic acid	AD	Inverse variance weighted (multiplicative random effects)	5e-06	15	-0.0772919	0.00924208	0.095776	0.04415	0.834188	24.9424	21.0323	47.9087	0.960814	0.92562	1.00928	1.10051	Hysi et al.	0.99854
Cholesterol to oleoyl-linoleoyl-glycerol (18:1 to 18:2) [2] ratio	AD	Inverse variance weighted (multiplicative random effects)	5e-08	8	-0.072814	0.00853217	0.0898783	0.0415031	0.83712	41.1026	32.0796	96.0756	0.971519	0.929774	1.00857	1.09404	Chen et al.	0.99854
Ethyl beta-glucopyranoside levels	AD	Inverse variance weighted (multiplicative random effects)	5e-06	9	-0.0357249	0.00416452	0.0440539	0.0203517	0.837863	85.2773	21.0095	587.066	0.987545	0.964906	1.00417	1.04504	Chen et al.	0.99854
glycerate	AD	Inverse variance weighted (multiplicative random effects)	5e-06	8	-0.136289	-0.0127563	0.110777	0.063027	0.839609	30.61	21.5644	82.4969	0.971165	0.87259	0.987325	1.11715	Meta-analysis	0.99854
4-acetamidobutanoate	AD	Inverse variance weighted (multiplicative random effects)	5e-06	16	-0.0522327	0.00594163	0.064116	0.0296808	0.841336	59.8147	21.1357	517.969	0.98309	0.949108	1.00596	1.06622	Meta-analysis	0.99854
Inosine 5'-monophosphate (IMP) to phosphate ratio	AD	Inverse variance weighted (multiplicative random effects)	5e-06	10	-0.0565369	-0.0052362	0.0460645	0.0261738	0.841438	22.3934	21.0134	23.7657	0.959204	0.945032	0.994777	1.04714	Chen et al.	0.99854
eicosanodioate	AD	Inverse variance weighted (multiplicative random effects)	5e-06	17	-0.104493	-0.00963172	0.0852298	0.0483987	0.842257	25.6887	21.0427	74.0936	0.95942	0.900781	0.990415	1.08897	Hysi et al.	0.99854
bilirubin (E,Z or Z,E)*	AD	Inverse variance weighted (multiplicative random effects)	5e-06	13	-0.0525405	-0.00482027	0.0429	0.0243471	0.843059	190.066	20.9931	1939.97	0.99428	0.948816	0.995191	1.04383	Meta-analysis	0.99854
11beta-hydroxyandrosterone glucuronide levels	AD	Inverse variance weighted (multiplicative random effects)	5e-08	5	-0.07983	0.00891773	0.0976655	0.0452795	0.843868	76.3546	30.7346	142.866	0.988517	0.923273	1.00896	1.10259	Chen et al.	0.99854
3-hydroxy-2-ethylpropionate	AD	Inverse variance weighted (multiplicative random effects)	5e-06	17	-0.124891	-0.0113058	0.102279	0.0579515	0.845322	30.3046	20.9797	77.3047	0.968015	0.882593	0.988758	1.10769	Meta-analysis	0.99854
Isobutyrylcarnitine (c4) levels	AD	Inverse variance weighted (multiplicative random effects)	5e-08	6	-0.0559955	-0.00506468	0.0458661	0.0259851	0.845466	168.549	34.3642	403.188	0.995055	0.945543	0.994948	1.04693	Chen et al.	0.99854
palmitoleate (16:1n7)	AD	Inverse variance weighted (multiplicative random effects)	5e-06	15	-0.105003	-0.00948892	0.0860248	0.0487315	0.845613	28.8401	20.9441	111.507	0.945838	0.900322	0.990556	1.08983	Meta-analysis	0.99854
Phosphate to linoleoyl-arachidonoyl-glycerol (18:2 to 20:4) [2] ratio	AD	Inverse variance weighted (multiplicative random effects)	5e-06	12	-0.0761386	-0.00686568	0.0624073	0.0353433	0.845975	53.3299	20.9886	346.895	0.98225	0.926688	0.993158	1.0644	Chen et al.	0.99854
1-dihomo-linolenylglycerol (20:3) levels	AD	Inverse variance weighted (multiplicative random effects)	5e-06	12	-0.091796	0.0100837	0.111963	0.0519794	0.846181	24.5753	21.2262	30.0393	0.962277	0.912291	1.01013	1.11847	Chen et al.	0.99854
Sphingomyelin (d18:2/24:2) levels	AD	Inverse variance weighted (multiplicative random effects)	5e-06	14	-0.0772607	-0.00695325	0.0633543	0.0358712	0.846302	23.5564	21.3761	29.5796	0.955491	0.925648	0.993071	1.0654	Chen et al.	0.99854
oleoyl ethanolamide	AD	Inverse variance weighted (multiplicative random effects)	5e-06	10	-0.0814312	-0.00730566	0.0668198	0.0378191	0.846823	79.2651	20.9668	578.958	0.986059	0.921796	0.992721	1.0691	Meta-analysis	0.99854
Alpha-hydroxycaproate levels	AD	Inverse variance weighted (multiplicative random effects)	5e-06	5	-0.0948049	0.0103641	0.115533	0.0536576	0.84684	24.6331	20.9979	29.245	0.946268	0.90955	1.01042	1.12247	Chen et al.	0.99854
Spermidine to histidine ratio	AD	Inverse variance weighted (multiplicative random effects)	5e-06	7	-0.152462	-0.0136271	0.125208	0.0708344	0.847445	24.9766	20.9906	39.0559	0.95991	0.858591	0.986465	1.13338	Chen et al.	0.99854
Sphingomyelin (d18:0/20:0, d16:0/22:0) levels	AD	Inverse variance weighted (multiplicative random effects)	5e-08	5	-0.044126	0.00478847	0.053703	0.0249564	0.847841	112.907	36.7382	371.047	0.988615	0.956833	1.0048	1.05517	Chen et al.	0.99854
trigonelline (N'-methylnicotinate)	AD	Inverse variance weighted (multiplicative random effects)	5e-06	12	-0.103127	-0.0091826	0.0847618	0.0479308	0.848071	27.9819	21.3276	84.0796	0.967207	0.902012	0.990859	1.08846	Meta-analysis	0.99854
oleoylcarnitine	AD	Inverse variance weighted (multiplicative random effects)	5e-08	5	-0.0634852	0.00684492	0.077175	0.0358827	0.848715	114.793	30.0028	349.052	0.992697	0.938488	1.00687	1.08023	Meta-analysis	0.99854
Arachidonoylcarnitine (C20:4) levels	AD	Inverse variance weighted (multiplicative random effects)	5e-08	8	-0.0359519	0.00386098	0.0436739	0.0203127	0.849249	203.508	33.6678	790.457	0.995487	0.964687	1.00387	1.04464	Chen et al.	0.99854
Adenosine 5'-diphosphate (ADP) to glucose ratio	AD	Inverse variance weighted (multiplicative random effects)	5e-06	9	-0.0933291	-0.00823554	0.076858	0.0434151	0.84955	23.3616	21.3988	25.9869	0.961901	0.910894	0.991798	1.07989	Chen et al.	0.99854
Alpha-ketobutyrate to pyruvate ratio	AD	Inverse variance weighted (multiplicative random effects)	5e-06	7	-0.135696	-0.0119039	0.111888	0.0631593	0.850505	22.1992	20.9165	22.7509	0.960736	0.873108	0.988167	1.11839	Chen et al.	0.99854
1-stearoyl-2-docosapentaenoyl-GPC (18:0/22:5n3)*	AD	Inverse variance weighted (multiplicative random effects)	5e-06	14	-0.0549006	-0.00478735	0.0453259	0.025568	0.851473	29.8687	20.9495	78.6322	0.963576	0.946579	0.995224	1.04637	Hysi et al.	0.99854
cyclo(pro-val)	AD	Inverse variance weighted (multiplicative random effects)	5e-06	15	-0.101457	-0.00883517	0.0837869	0.0472561	0.851689	22.1295	20.8702	25.7509	0.952611	0.90352	0.991204	1.0874	Hysi et al.	0.99854
N-palmitoyl-heptadecasphingosine (d17:1/16:0) levels	AD	Inverse variance weighted (multiplicative random effects)	5e-06	17	-0.0539507	0.0056386	0.0652279	0.0304027	0.852865	30.7386	20.8887	145.972	0.967098	0.947479	1.00565	1.0674	Chen et al.	0.99854
Spermidine to phosphate ratio	AD	Inverse variance weighted (multiplicative random effects)	5e-06	11	-0.075531	-0.00646378	0.0626035	0.0352384	0.854461	24.074	20.9005	36.7668	0.955166	0.927251	0.993557	1.0646	Chen et al.	0.99854
Cysteinylglycine to glutamate ratio	AD	Inverse variance weighted (multiplicative random effects)	5e-06	11	-0.0939103	0.00968531	0.113281	0.0528549	0.854607	26.3348	21.1176	57.1124	0.965331	0.910364	1.00973	1.11995	Chen et al.	0.99854
2-hydroxy-3-methylvalerate	AD	Inverse variance weighted (multiplicative random effects)	5e-06	14	-0.0999579	-0.00853307	0.0828918	0.0466453	0.854849	38.0557	19.1784	111.815	0.972019	0.904876	0.991503	1.08642	Meta-analysis	0.99854
N-stearoyl-sphingosine (d18:1/18:0)*	AD	Inverse variance weighted (multiplicative random effects)	5e-08	7	-0.0723412	-0.00609745	0.0601463	0.0337978	0.856831	64.4728	37.8341	130.031	0.974309	0.930213	0.993921	1.06199	Meta-analysis	0.99854
N-acetylcitrulline levels	AD	Inverse variance weighted (multiplicative random effects)	5e-06	12	-0.0375533	-0.00315236	0.0312486	0.0175515	0.857462	140.464	21.1035	943.687	0.985842	0.963143	0.996853	1.03174	Chen et al.	0.99854
4-methoxyphenol sulfate levels	AD	Inverse variance weighted (multiplicative random effects)	5e-06	12	-0.0891686	0.0087989	0.106766	0.0499834	0.860265	23.88	21.0569	32.6787	0.961425	0.914691	1.00884	1.11267	Chen et al.	0.99854
xanthine	AD	Inverse variance weighted (multiplicative random effects)	5e-06	9	-0.0994873	-0.00818521	0.0831169	0.0465827	0.860519	25.0503	21.296	31.4901	0.890573	0.905301	0.991848	1.08667	Hysi et al.	0.99854
1-stearoyl-GPE (18:0)	AD	Inverse variance weighted (multiplicative random effects)	5e-08	7	-0.12702	0.0124406	0.151901	0.0711532	0.861203	126.777	39.0888	299.182	0.993221	0.880716	1.01252	1.16404	Meta-analysis	0.99854
Sphingosine to phosphate ratio	AD	Inverse variance weighted (multiplicative random effects)	5e-06	9	-0.099443	0.00966241	0.118768	0.055666	0.862197	28.8836	21.2645	65.3655	0.875907	0.905342	1.00971	1.12611	Chen et al.	0.99854
Theophylline to EDTA ratio	AD	Inverse variance weighted (multiplicative random effects)	5e-06	9	-0.112846	-0.00915908	0.0945274	0.0529013	0.862545	22.5588	21.511	25.1672	0.959665	0.893289	0.990883	1.09914	Chen et al.	0.99854
serine	AD	Inverse variance weighted (multiplicative random effects)	5e-08	6	-0.103946	0.010047	0.12404	0.0581596	0.862849	137.238	29.8363	281.298	0.993922	0.901274	1.0101	1.13206	Meta-analysis	0.99854
3-bromo-5-chloro-2,6-dihydroxybenzoic acid levels	AD	Inverse variance weighted (multiplicative random effects)	5e-06	10	-0.0460218	0.00442068	0.0548631	0.0257359	0.863618	43.223	21.0979	225.829	0.976252	0.955021	1.00443	1.0564	Chen et al.	0.99854
3-indoleglyoxylic acid levels	AD	Inverse variance weighted (multiplicative random effects)	5e-06	11	-0.0460908	0.0044174	0.0549256	0.0257695	0.863894	73.5649	21.0551	425.031	0.987533	0.954955	1.00443	1.05646	Chen et al.	0.99854
2-hydroxypalmitate	AD	Inverse variance weighted (multiplicative random effects)	5e-06	8	-0.161327	-0.0129721	0.135383	0.0756915	0.863924	30.3399	20.9401	75.4931	0.959634	0.851013	0.987112	1.14498	Meta-analysis	0.99854
Glycosyl ceramide (d18:1/23:1, d17:1/24:1) levels	AD	Inverse variance weighted (multiplicative random effects)	5e-06	10	-0.0652676	-0.00519109	0.0548854	0.0306513	0.865514	29.3399	21.3188	58.6755	0.968835	0.936817	0.994822	1.05642	Chen et al.	0.99854
orotidine	AD	Inverse variance weighted (multiplicative random effects)	5e-06	12	-0.0637049	-0.00504785	0.0536092	0.0299271	0.866055	148.744	21.3058	1450.68	0.993509	0.938282	0.994965	1.05507	Meta-analysis	0.99854
Hydroxy-cmpf levels	AD	Inverse variance weighted (multiplicative random effects)	5e-06	11	-0.0847327	-0.00670192	0.0713288	0.0398116	0.866315	25.0805	20.9275	51.1635	0.960253	0.918758	0.99332	1.07393	Chen et al.	0.99854
Dihydroorotate levels	AD	Inverse variance weighted (multiplicative random effects)	5e-08	7	-0.067458	0.00633424	0.0801265	0.0376491	0.866391	91.2827	30.8427	350.958	0.990357	0.934767	1.00635	1.08342	Chen et al.	0.99854
Retinol (Vitamin A) to oleoyl-linoleoyl-glycerol (18:1 to 18:2) [2] ratio	AD	Inverse variance weighted (multiplicative random effects)	5e-08	6	-0.150771	-0.0118484	0.127075	0.0708791	0.867242	50.4561	30.7203	136.846	0.982122	0.860044	0.988222	1.1355	Chen et al.	0.99854
Glycoursodeoxycholic acid sulfate (1) levels	AD	Inverse variance weighted (multiplicative random effects)	5e-06	14	-0.0618225	0.0057585	0.0733395	0.0344801	0.867363	27.7705	21.1923	60.3862	0.964951	0.94005	1.00578	1.0761	Chen et al.	0.99854
N-acetylglucosaminylasparagine levels	AD	Inverse variance weighted (multiplicative random effects)	5e-08	5	-0.0661615	-0.00505536	0.0560508	0.0311766	0.871186	156.867	59.5926	511.138	0.994661	0.93598	0.994957	1.05765	Chen et al.	0.99854
4-ethylcatechol sulfate levels	AD	Inverse variance weighted (multiplicative random effects)	5e-06	10	-0.112778	-0.00859192	0.0955946	0.0531564	0.871594	23.2502	20.9455	28.6204	0.955049	0.893349	0.991445	1.10031	Chen et al.	0.99854
trimethylamine N-oxide	AD	Inverse variance weighted (multiplicative random effects)	5e-06	12	-0.152154	-0.0115189	0.129116	0.0717526	0.872458	22.6614	20.9883	28.25	0.953559	0.858856	0.988547	1.13782	Meta-analysis	0.99854
3-methyl catechol sulfate (1)	AD	Inverse variance weighted (multiplicative random effects)	5e-06	10	-0.159208	-0.0117961	0.135615	0.0752099	0.875369	23.9969	21.16	38.8611	0.95795	0.852819	0.988273	1.14524	Meta-analysis	0.99854
Glutarylcarnitine (c5-dc) levels	AD	Inverse variance weighted (multiplicative random effects)	5e-08	10	-0.046271	-0.00341684	0.0394373	0.0218644	0.875817	115.773	30.6992	431.783	0.990196	0.954783	0.996589	1.04023	Chen et al.	0.99854
Gamma-glutamyltryptophan levels	AD	Inverse variance weighted (multiplicative random effects)	5e-06	16	-0.0629921	-0.00464444	0.0537032	0.0297692	0.876021	25.9317	21.0726	52.0409	0.96381	0.938951	0.995366	1.05517	Chen et al.	0.99854
cis-4-decenoyl carnitine	AD	Inverse variance weighted (multiplicative random effects)	5e-06	11	-0.0387891	0.00331588	0.0454209	0.0214821	0.87733	65.8751	21.0606	417.792	0.98121	0.961954	1.00332	1.04647	Hysi et al.	0.99854
Adenosine 5'-diphosphate (ADP) to uridine ratio	AD	Inverse variance weighted (multiplicative random effects)	5e-06	6	-0.0931832	-0.00674734	0.0796886	0.0441	0.878398	23.0213	20.8776	26.4142	0.962946	0.911027	0.993275	1.08295	Chen et al.	0.99854
1-palmitoyl-GPE (16:0)	AD	Inverse variance weighted (multiplicative random effects)	5e-08	6	-0.174668	-0.0125777	0.149512	0.0826989	0.879115	125.876	40.332	278.212	0.988509	0.839736	0.987501	1.16127	Meta-analysis	0.99854
1-linoleoylglycerol (18:2)	AD	Inverse variance weighted (multiplicative random effects)	5e-06	14	-0.0735887	-0.00525701	0.0630746	0.0348631	0.880141	24.5028	20.7864	39.8384	0.961453	0.929054	0.994757	1.06511	Meta-analysis	0.99854
alpha-ketobutyrate	AD	Inverse variance weighted (multiplicative random effects)	5e-06	6	-0.123171	0.0102615	0.143694	0.0680778	0.880188	26.7619	21.3418	37.4313	0.962474	0.884112	1.01031	1.15453	Meta-analysis	0.99854
Sucrose levels	AD	Inverse variance weighted (multiplicative random effects)	5e-06	8	-0.0857356	0.00708665	0.0999088	0.0473583	0.881049	23.5437	21.1574	28.9165	0.950907	0.917837	1.00711	1.10507	Chen et al.	0.99854
1-stearoyl-2-dihomo-linolenoyl-GPC (18:0/20:3n3 or 6)*	AD	Inverse variance weighted (multiplicative random effects)	5e-06	19	-0.0473536	0.00389641	0.0551465	0.026148	0.881543	38.0552	20.8911	182.91	0.973575	0.95375	1.0039	1.0567	Hysi et al.	0.99854
1-methylxanthine	AD	Inverse variance weighted (multiplicative random effects)	5e-06	14	-0.0494785	0.00406468	0.0576079	0.027318	0.881718	76.3455	21.3329	678.15	0.983584	0.951726	1.00407	1.0593	Meta-analysis	0.99854
2-palmitoleoyl-GPC (16:1) levels	AD	Inverse variance weighted (multiplicative random effects)	5e-06	18	-0.0518177	0.00424087	0.0602994	0.0286013	0.882125	23.3781	15.1922	42.765	0.957572	0.949502	1.00425	1.06215	Chen et al.	0.99854
Cis-4-decenoylcarnitine (C10:1) levels	AD	Inverse variance weighted (multiplicative random effects)	5e-06	11	-0.0493132	0.00395789	0.057229	0.0271791	0.88422	86.596	21.0894	635.48	0.988113	0.951883	1.00397	1.0589	Chen et al.	0.99854
Uridine to pseudouridine ratio	AD	Inverse variance weighted (multiplicative random effects)	5e-06	17	-0.0594956	-0.00407453	0.0513466	0.0282761	0.885423	26.886	20.8572	59.2083	0.964449	0.94224	0.995934	1.05269	Chen et al.	0.99854
2,6-dihydroxybenzoic acid levels	AD	Inverse variance weighted (multiplicative random effects)	5e-06	14	-0.0709237	0.00552788	0.0819794	0.0390059	0.887302	30.7323	20.8702	121.178	0.9671	0.931533	1.00554	1.08543	Chen et al.	0.99854
Dopamine 4-sulfate to dopamine 3-O-sulfate ratio	AD	Inverse variance weighted (multiplicative random effects)	5e-06	13	-0.0604761	-0.00407007	0.052336	0.0287786	0.887533	25.5787	21.3719	41.9299	0.922743	0.941316	0.995938	1.05373	Chen et al.	0.99854
N-acetylneuraminate	AD	Inverse variance weighted (multiplicative random effects)	5e-06	20	-0.0622616	0.00481573	0.071893	0.0342231	0.888095	31.93	20.8633	135.286	0.969724	0.939637	1.00483	1.07454	Meta-analysis	0.99854
Palmitate (16:0) to myristate (14:0) ratio	AD	Inverse variance weighted (multiplicative random effects)	5e-06	12	-0.0812653	0.00620659	0.0936785	0.0446285	0.889393	22.7062	21.2181	27.1735	0.935498	0.921949	1.00623	1.09821	Chen et al.	0.99854
biliverdin	AD	Inverse variance weighted (multiplicative random effects)	5e-06	13	-0.0331007	0.00250523	0.0381112	0.0181663	0.890315	165.859	21.2045	1697.59	0.994057	0.967441	1.00251	1.03885	Meta-analysis	0.99854
N-methylproline	AD	Inverse variance weighted (multiplicative random effects)	5e-06	12	-0.0875964	-0.00574603	0.0761044	0.0417604	0.89056	27.7083	20.8388	61.095	0.966916	0.916131	0.99427	1.07908	Meta-analysis	0.99854
Retinol (Vitamin A) to linoleoyl-arachidonoyl-glycerol (18:2 to 20:4) [2] ratio	AD	Inverse variance weighted (multiplicative random effects)	5e-06	12	-0.07069	0.00532535	0.0813407	0.0387834	0.890786	52.6833	21.2104	353.949	0.981992	0.931751	1.00534	1.08474	Chen et al.	0.99854
Citrate to taurocholate ratio	AD	Inverse variance weighted (multiplicative random effects)	5e-06	9	-0.116595	-0.00756677	0.101462	0.0556267	0.891799	24.5725	21.0274	32.6519	0.957201	0.889945	0.992462	1.10679	Chen et al.	0.99854
2-methoxyresorcinol sulfate levels	AD	Inverse variance weighted (multiplicative random effects)	5e-06	12	-0.0901312	-0.00583935	0.0784525	0.043006	0.891995	22.8665	21.1003	26.3435	0.958111	0.913811	0.994178	1.08161	Chen et al.	0.99854
Vanillic alcohol sulfate levels	AD	Inverse variance weighted (multiplicative random effects)	5e-06	11	-0.065653	-0.00425342	0.0571461	0.0313263	0.891997	24.1565	21.2629	36.7629	0.929824	0.936456	0.995756	1.05881	Chen et al.	0.99854
Inosine to theophylline ratio	AD	Inverse variance weighted (multiplicative random effects)	5e-06	11	-0.0698844	-0.00452608	0.0608322	0.0333461	0.892034	22.4664	20.8659	25.2559	0.955128	0.932502	0.995484	1.06272	Chen et al.	0.99854
Inosine 5'-monophosphate (IMP) levels	AD	Inverse variance weighted (multiplicative random effects)	5e-06	14	-0.0618135	-0.00399191	0.0538297	0.0295008	0.892363	22.6775	20.9049	24.7576	0.959018	0.940058	0.996016	1.0553	Chen et al.	0.99854
N-acetylglutamine	AD	Inverse variance weighted (multiplicative random effects)	5e-06	12	-0.0610421	-0.00379491	0.0534523	0.0292078	0.896623	140.216	21.3872	1351.21	0.992787	0.940784	0.996212	1.05491	Hysi et al.	0.99854
Umbelliferone sulfate levels	AD	Inverse variance weighted (multiplicative random effects)	5e-06	11	-0.0913171	-0.0056457	0.0800257	0.0437099	0.897229	22.9913	21.0604	24.9015	0.958468	0.912728	0.99437	1.08331	Chen et al.	0.99854
tricosanoyl sphingomyelin (d18:1/23:0)*	AD	Inverse variance weighted (multiplicative random effects)	5e-06	22	-0.0667636	0.00467804	0.0761196	0.0364498	0.897878	25.0842	20.9962	33.0784	0.960812	0.935416	1.00469	1.07909	Meta-analysis	0.99854
5-acetylamino-6-amino-3-methyluracil	AD	Inverse variance weighted (multiplicative random effects)	5e-06	16	-0.0739072	0.00508829	0.0840838	0.0403038	0.899535	74.3107	20.9948	774.932	0.98725	0.928758	1.0051	1.08772	Meta-analysis	0.99854
5alpha-androstan-3alpha,17alpha-diol monosulfate levels	AD	Inverse variance weighted (multiplicative random effects)	5e-08	5	-0.0792618	-0.00473351	0.0697948	0.0380246	0.900931	108.454	43.7331	218.886	0.992155	0.923798	0.995278	1.07229	Chen et al.	0.99854
1-(1-enyl-oleoyl)-2-docosahexaenoyl-GPE (P-18:1/22:6)*	AD	Inverse variance weighted (multiplicative random effects)	5e-06	10	-0.118022	-0.0070015	0.104019	0.0566432	0.901626	23.0475	20.9325	26.2577	0.954598	0.888676	0.993023	1.10962	Hysi et al.	0.99854
2-piperidinone levels	AD	Inverse variance weighted (multiplicative random effects)	5e-06	11	-0.095581	0.0063613	0.108304	0.0520114	0.902657	23.3767	21.3136	28.7743	0.96103	0.908845	1.00638	1.11439	Chen et al.	0.99854
Isovalerate (i5:0) levels	AD	Inverse variance weighted (multiplicative random effects)	5e-06	9	-0.104504	-0.00603577	0.0924326	0.050239	0.904371	22.6361	21.6723	24.4535	0.960343	0.900771	0.993982	1.09684	Chen et al.	0.99854
taurochenodeoxycholate	AD	Inverse variance weighted (multiplicative random effects)	5e-06	11	-0.091742	0.00590257	0.103547	0.0498186	0.905686	25.1326	20.8925	38.3061	0.963334	0.912341	1.00592	1.1091	Meta-analysis	0.99854
Bilirubin (Z,Z) to androsterone glucuronide ratio	AD	Inverse variance weighted (multiplicative random effects)	5e-08	8	-0.0492402	-0.00278517	0.0436699	0.0237016	0.906456	244.458	31.4169	1161.79	0.995938	0.951952	0.997219	1.04464	Chen et al.	0.99854
N-acetyl-2-aminoadipate levels	AD	Inverse variance weighted (multiplicative random effects)	5e-06	14	-0.029501	-0.00166026	0.0261805	0.0142045	0.906953	54.5527	21.167	468.441	0.981911	0.97093	0.998341	1.02653	Chen et al.	0.99854
2-naphthol sulfate levels	AD	Inverse variance weighted (multiplicative random effects)	5e-06	12	-0.0901373	0.00567066	0.101479	0.0488816	0.907646	23.3829	20.9694	26.7083	0.948309	0.913806	1.00569	1.10681	Chen et al.	0.99854
3b-hydroxy-5-cholenoic acid levels	AD	Inverse variance weighted (multiplicative random effects)	5e-06	13	-0.0517208	0.00324986	0.0582206	0.0280463	0.907752	26.1621	20.938	50.9506	0.964716	0.949594	1.00326	1.05995	Chen et al.	0.99854
1-oleoyl-GPG (18:1) levels	AD	Inverse variance weighted (multiplicative random effects)	5e-06	12	-0.0533558	-0.00297619	0.0474034	0.0257039	0.907821	62.6731	20.9206	442.797	0.977326	0.948043	0.997028	1.04854	Chen et al.	0.99854
oxalate (ethanedioate)	AD	Inverse variance weighted (multiplicative random effects)	5e-06	12	-0.118127	0.0072703	0.132668	0.0639784	0.909526	30.0201	20.8555	109.509	0.954727	0.888583	1.0073	1.14187	Meta-analysis	0.99854
Maltose levels in coronary artery disease	AD	Inverse variance weighted (multiplicative random effects)	5e-06	11	-0.0637457	-0.00344488	0.056856	0.0307657	0.910846	23.1156	20.9519	26.0855	0.950958	0.938244	0.996561	1.0585	Chen et al.	0.99854
Gamma-glutamylalanine levels	AD	Inverse variance weighted (multiplicative random effects)	5e-06	8	-0.0902049	0.00544376	0.101092	0.0488004	0.911179	24.923	20.9468	30.8526	0.963314	0.913744	1.00546	1.10638	Chen et al.	0.99854
Succinate to trans-4-hydroxyproline ratio	AD	Inverse variance weighted (multiplicative random effects)	5e-06	10	-0.0580918	-0.00305778	0.0519762	0.0280786	0.913281	23.2323	21.2196	33.2581	0.949869	0.943563	0.996947	1.05335	Chen et al.	0.99854
Branched-chain, straight-chain, or cyclopropyl 12:1 fatty acid levels	AD	Inverse variance weighted (multiplicative random effects)	5e-06	15	-0.0623571	-0.00324087	0.0558754	0.0301614	0.914431	30.3216	20.8804	120.59	0.95292	0.939547	0.996764	1.05747	Chen et al.	0.99854
choline phosphate	AD	Inverse variance weighted (multiplicative random effects)	5e-06	10	-0.11381	-0.00586747	0.102075	0.0550726	0.915153	23.418	21.0424	30.9387	0.961113	0.892428	0.99415	1.10747	Hysi et al.	0.99854
1-(1-enyl-stearoyl)-2-oleoyl-GPC (P-18:0/18:1)	AD	Inverse variance weighted (multiplicative random effects)	5e-06	18	-0.0784687	-0.00404065	0.0703874	0.0379735	0.915259	27.5381	21.3669	69.1299	0.965038	0.924531	0.995968	1.07292	Hysi et al.	0.99854
Adenosine 5'-diphosphate (ADP) to glycerol 3-phosphate ratio	AD	Inverse variance weighted (multiplicative random effects)	5e-06	12	-0.0698941	-0.00357713	0.0627399	0.0338352	0.915803	23.736	21.0785	27.3909	0.958795	0.932493	0.996429	1.06475	Chen et al.	0.99854
1-(1-enyl-palmitoyl)-2-palmitoyl-GPC (P-16:0/16:0)*	AD	Inverse variance weighted (multiplicative random effects)	5e-08	8	-0.109246	0.00614638	0.121539	0.0588737	0.916852	89.7209	39.7002	225.266	0.988728	0.89651	1.00617	1.12923	Meta-analysis	0.99854
Aspartate to glutamate ratio	AD	Inverse variance weighted (multiplicative random effects)	5e-06	11	-0.106264	0.00597576	0.118216	0.0572654	0.91689	27.6296	20.9195	69.5051	0.962554	0.899187	1.00599	1.12549	Chen et al.	0.99854
indoleacetate	AD	Inverse variance weighted (multiplicative random effects)	5e-06	16	-0.0724618	-0.00365293	0.0651559	0.0351065	0.917127	31.3753	20.1641	78.4308	0.969306	0.930101	0.996354	1.06733	Meta-analysis	0.99854
Spermidine to N-acetylputrescine ratio	AD	Inverse variance weighted (multiplicative random effects)	5e-06	12	-0.0645021	0.00359816	0.0716985	0.034745	0.917519	50.0103	20.9416	336.391	0.977932	0.937534	1.0036	1.07433	Chen et al.	0.99854
phosphate to asparagine ratio	AD	Inverse variance weighted (multiplicative random effects)	5e-06	18	-0.0516501	0.00288113	0.0574123	0.027822	0.917522	58.5977	20.998	644.442	0.983752	0.949661	1.00289	1.05909	Chen et al.	0.99854
1,3,7-trimethylurate	AD	Inverse variance weighted (multiplicative random effects)	5e-06	15	-0.0770071	0.00428156	0.0855702	0.0414738	0.917776	29.2937	21.083	106.837	0.966072	0.925883	1.00429	1.08934	Meta-analysis	0.99854
Isovalerylglycine levels	AD	Inverse variance weighted (multiplicative random effects)	5e-06	13	-0.0509446	0.00279745	0.0565395	0.0274194	0.918737	33.9098	20.8607	149.687	0.969125	0.950331	1.0028	1.05817	Chen et al.	0.99854
1-oleoyl-GPE (18:1)	AD	Inverse variance weighted (multiplicative random effects)	5e-08	6	-0.229383	0.0125317	0.254447	0.123426	0.919128	58.8758	34.2016	76.2263	0.985845	0.795024	1.01261	1.28975	Meta-analysis	0.99854
6-hydroxyindole sulfate	AD	Inverse variance weighted (multiplicative random effects)	5e-06	13	-0.108189	0.0059104	0.12001	0.0582141	0.919131	23.8864	20.9423	45.4988	0.96055	0.897458	1.00593	1.12751	Meta-analysis	0.99854
1-palmityl-2-linoleoyl-GPC (O-16:0/18:2)*	AD	Inverse variance weighted (multiplicative random effects)	5e-06	14	-0.0488968	0.0026	0.0540968	0.0262739	0.921172	25.9074	20.8814	61.1569	0.964155	0.952279	1.0026	1.05559	Hysi et al.	0.99854
Bilirubin degradation product, C17H20N2O5 (2) levels	AD	Inverse variance weighted (multiplicative random effects)	5e-06	13	-0.0489022	0.00258705	0.0540763	0.02627	0.921552	69.0638	20.9374	630.361	0.980025	0.952274	1.00259	1.05557	Chen et al.	0.99854
arachidonoylcholine	AD	Inverse variance weighted (multiplicative random effects)	5e-06	8	-0.0702233	0.00364683	0.0775169	0.0376888	0.922916	61.6017	20.9592	337.721	0.983327	0.932186	1.00365	1.0806	Meta-analysis	0.99854
2-methoxyhydroquinone sulfate (2) levels	AD	Inverse variance weighted (multiplicative random effects)	5e-06	7	-0.101355	-0.00472537	0.091904	0.0493007	0.923641	22.6212	21.1845	26.1989	0.959297	0.903612	0.995286	1.09626	Chen et al.	0.99854
1-linoleoyl-GPI (18:2)*	AD	Inverse variance weighted (multiplicative random effects)	5e-06	13	-0.0685732	0.00352453	0.0756223	0.0367846	0.923667	54.8225	20.7936	200.17	0.981325	0.933725	1.00353	1.07856	Meta-analysis	0.99854
Caffeic acid sulfate levels	AD	Inverse variance weighted (multiplicative random effects)	5e-06	15	-0.0775093	-0.00358517	0.0703389	0.0377164	0.92427	23.0377	20.9348	31.5762	0.955663	0.925418	0.996421	1.07287	Chen et al.	0.99854
Maltotriose levels	AD	Inverse variance weighted (multiplicative random effects)	5e-06	15	-0.049019	-0.00225828	0.0445024	0.0238575	0.924587	22.6045	20.645	32.2298	0.955765	0.952163	0.997744	1.04551	Chen et al.	0.99854
3beta-hydroxy-5-cholestenoate levels	AD	Inverse variance weighted (multiplicative random effects)	5e-06	16	-0.0588997	-0.00270186	0.053496	0.0286724	0.924925	51.3758	20.8886	376.316	0.975496	0.942801	0.997302	1.05495	Chen et al.	0.99854
palmitoylcholine	AD	Inverse variance weighted (multiplicative random effects)	5e-06	5	-0.160309	-0.00716064	0.145988	0.078137	0.926982	24.6602	22.6153	28.0395	0.964502	0.85188	0.992865	1.15718	Meta-analysis	0.99854
3-methoxycatechol sulfate (2) levels	AD	Inverse variance weighted (multiplicative random effects)	5e-06	10	-0.0541263	0.00265144	0.0594292	0.0289682	0.927072	22.6422	20.8679	25.5725	0.954707	0.947312	1.00265	1.06123	Chen et al.	0.99854
taurocholate	AD	Inverse variance weighted (multiplicative random effects)	5e-06	10	-0.135254	0.00662061	0.148495	0.0723848	0.927124	22.8178	21.0033	26.9779	0.960332	0.873494	1.00664	1.16009	Meta-analysis	0.99854
4-hydroxyglutamate levels	AD	Inverse variance weighted (multiplicative random effects)	5e-06	16	-0.0514613	0.00251429	0.0564899	0.0275386	0.927254	24.7933	20.9032	57.5506	0.961556	0.94984	1.00252	1.05812	Chen et al.	0.99854
myristoleate (14:1n5)	AD	Inverse variance weighted (multiplicative random effects)	5e-06	10	-0.192798	-0.00847719	0.175844	0.0940415	0.928173	28.4586	21.4369	81.2709	0.959221	0.824648	0.991559	1.19225	Meta-analysis	0.99854
gamma-glutamylphenylalanine	AD	Inverse variance weighted (multiplicative random effects)	5e-06	17	-0.0603622	-0.00265311	0.055056	0.0294434	0.928201	25.194	20.9446	63.9558	0.959304	0.941423	0.99735	1.0566	Hysi et al.	0.99854
Alpha-ketoglutarate to succinate ratio	AD	Inverse variance weighted (multiplicative random effects)	5e-06	8	-0.0855898	0.004122	0.0938338	0.0457713	0.928242	24.2633	21.0632	34.0502	0.963684	0.917971	1.00413	1.09838	Chen et al.	0.99854
Taurodeoxycholate levels	AD	Inverse variance weighted (multiplicative random effects)	5e-06	9	-0.116602	-0.00500467	0.106593	0.0569374	0.929958	22.6258	21.0823	24.5821	0.960329	0.889939	0.995008	1.11248	Chen et al.	0.99854
gamma-glutamylleucine	AD	Inverse variance weighted (multiplicative random effects)	5e-06	10	-0.152571	-0.00650546	0.13956	0.0745233	0.930438	23.4646	20.8041	29.802	0.949015	0.858498	0.993516	1.14977	Meta-analysis	0.99854
1-oleoyl-GPI (18:1)*	AD	Inverse variance weighted (multiplicative random effects)	5e-08	5	-0.127622	-0.00542216	0.116778	0.062347	0.930697	47.7592	31.7147	69.3935	0.982359	0.880186	0.994593	1.12387	Meta-analysis	0.99854
Adenosine 5'-diphosphate (ADP) to glutamine ratio	AD	Inverse variance weighted (multiplicative random effects)	5e-06	10	-0.0657891	0.00302086	0.0718308	0.0351071	0.931429	22.312	20.8513	25.1569	0.957972	0.936328	1.00303	1.07447	Chen et al.	0.99854
palmitoleoyl-linoleoyl-glycerol (16:1/18:2) [1]*	AD	Inverse variance weighted (multiplicative random effects)	5e-06	16	-0.062621	0.00269899	0.0680189	0.0333265	0.935453	26.8824	21.1172	45.6059	0.96496	0.939299	1.0027	1.07039	Hysi et al.	0.99854
Glycine conjugate of C10H14O2 (1) levels	AD	Inverse variance weighted (multiplicative random effects)	5e-06	11	-0.0509882	0.00217207	0.0553324	0.0271226	0.936171	43.7396	21.592	153.008	0.979175	0.95029	1.00217	1.05689	Chen et al.	0.99854
uracil	AD	Inverse variance weighted (multiplicative random effects)	5e-06	9	-0.0822109	-0.0031997	0.0758115	0.0403119	0.936735	26.7863	21.2653	60.1935	0.965026	0.921078	0.996805	1.07876	Hysi et al.	0.99854
4-hydroxycoumarin levels	AD	Inverse variance weighted (multiplicative random effects)	5e-06	12	-0.109456	-0.00411637	0.101223	0.0537445	0.938949	23.8356	21.1085	29.7597	0.957737	0.896322	0.995892	1.10652	Chen et al.	0.99854
sphingomyelin (d18:2/23:0, d18:1/23:1, d17:1/24:1)*	AD	Inverse variance weighted (multiplicative random effects)	5e-08	5	-0.104396	0.00424018	0.112877	0.0554268	0.939021	51.5948	30.9645	101.358	0.983861	0.900868	1.00425	1.11949	Meta-analysis	0.99854
1-palmitoyl-2-oleoyl-GPI (16:0/18:1)*	AD	Inverse variance weighted (multiplicative random effects)	5e-08	7	-0.0474111	0.00185492	0.0511209	0.0251357	0.941173	93.1975	29.653	271.945	0.989186	0.953695	1.00186	1.05245	Meta-analysis	0.99854
5-methylthioadenosine (MTA) to phosphate ratio	AD	Inverse variance weighted (multiplicative random effects)	5e-06	17	-0.0649483	-0.00229633	0.0603557	0.0319653	0.942731	27.2674	21.0416	52.9628	0.965072	0.937116	0.997706	1.06221	Chen et al.	0.99854
arachidate (20:0)	AD	Inverse variance weighted (multiplicative random effects)	5e-06	11	-0.0968347	0.00367223	0.104179	0.051279	0.94291	22.8076	21.1418	26.2069	0.957097	0.907706	1.00368	1.1098	Meta-analysis	0.99854
10-undecenoate (11:1n1)	AD	Inverse variance weighted (multiplicative random effects)	5e-06	11	-0.0557533	-0.00195731	0.0518386	0.0274469	0.943149	99.7476	20.9931	829.739	0.990678	0.945772	0.998045	1.05321	Meta-analysis	0.99854
Malonylcarnitine levels	AD	Inverse variance weighted (multiplicative random effects)	5e-06	11	-0.0696971	0.00256479	0.0748267	0.0368683	0.944539	22.8713	21.1336	26.3913	0.959959	0.932676	1.00257	1.0777	Chen et al.	0.99854
Salicylate to oxalate (ethanedioate) ratio	AD	Inverse variance weighted (multiplicative random effects)	5e-06	11	-0.123663	-0.00422513	0.115213	0.0609376	0.944723	23.5188	20.884	29.1444	0.941769	0.883678	0.995784	1.12211	Chen et al.	0.99854
Isoursodeoxycholate levels	AD	Inverse variance weighted (multiplicative random effects)	5e-06	7	-0.0631301	-0.00208427	0.0589616	0.0311458	0.946646	24.3333	21.3105	36.0916	0.963738	0.938821	0.997918	1.06073	Chen et al.	0.99854
glycerol	AD	Inverse variance weighted (multiplicative random effects)	5e-06	7	-0.180565	0.00624979	0.193065	0.0953138	0.94772	22.9391	20.8412	28.2687	0.961107	0.834798	1.00627	1.21296	Meta-analysis	0.99854
9-hydroxystearate	AD	Inverse variance weighted (multiplicative random effects)	5e-06	10	-0.113445	0.00392228	0.12129	0.0598814	0.947775	29.4025	21.0429	89.9086	0.965287	0.892753	1.00393	1.12895	Meta-analysis	0.99854
gamma-glutamylglutamate	AD	Inverse variance weighted (multiplicative random effects)	5e-06	16	-0.103507	0.00357801	0.110663	0.0546353	0.947785	27.4054	20.8619	73.8671	0.965654	0.90167	1.00358	1.11702	Meta-analysis	0.99854
Histidine to trans-urocanate ratio	AD	Inverse variance weighted (multiplicative random effects)	5e-06	15	-0.0708013	-0.00228282	0.0662356	0.0349584	0.947934	43.1523	20.8377	333.584	0.975234	0.931647	0.99772	1.06848	Chen et al.	0.99854
3-hydroxy-2-methylpyridine sulfate levels	AD	Inverse variance weighted (multiplicative random effects)	5e-06	10	-0.114952	0.00388889	0.12273	0.0606333	0.94886	22.4809	20.8472	30.9375	0.956519	0.891409	1.0039	1.13058	Chen et al.	0.99854
1-palmitoleoyl-GPE (16:1)*	AD	Inverse variance weighted (multiplicative random effects)	5e-06	17	-0.0574787	0.0019234	0.0613255	0.0303072	0.949397	24.0211	20.9543	40.4747	0.959795	0.944142	1.00193	1.06324	Hysi et al.	0.99854
sphingosine 1-phosphate	AD	Inverse variance weighted (multiplicative random effects)	5e-06	11	-0.172676	0.00576771	0.184211	0.0910425	0.949486	24.3038	21.2578	31.4279	0.960585	0.84141	1.00578	1.20227	Meta-analysis	0.99854
allantoin	AD	Inverse variance weighted (multiplicative random effects)	5e-06	12	-0.11271	0.00376405	0.120239	0.0594258	0.949495	27.1724	21.5313	63.8633	0.96616	0.893409	1.00377	1.12777	Meta-analysis	0.99854
1-palmitoyl-GPI (16:0)	AD	Inverse variance weighted (multiplicative random effects)	5e-06	13	-0.0851487	-0.0026581	0.0798325	0.042087	0.949641	25.5473	20.7936	46.5534	0.962202	0.918376	0.997345	1.08311	Meta-analysis	0.99854
N-acetyl-2-aminooctanoate levels	AD	Inverse variance weighted (multiplicative random effects)	5e-06	18	-0.0442459	0.00146262	0.0471712	0.0233207	0.949991	76.7338	20.8467	952.645	0.986089	0.956719	1.00146	1.0483	Chen et al.	0.99854
N-acetyltaurine	AD	Inverse variance weighted (multiplicative random effects)	5e-06	14	-0.0751105	-0.00226198	0.0705866	0.0371676	0.951472	39.3901	20.8276	159.879	0.973876	0.927641	0.997741	1.07314	Meta-analysis	0.99854
7-methylxanthine	AD	Inverse variance weighted (multiplicative random effects)	5e-06	14	-0.141531	-0.00425251	0.133026	0.07004	0.951586	25.449	20.9482	43.9169	0.96284	0.868028	0.995757	1.14228	Meta-analysis	0.99854
Carnitine to ergothioneine ratio	AD	Inverse variance weighted (multiplicative random effects)	5e-06	15	-0.0622263	0.00194228	0.0661108	0.0327391	0.952692	39.3873	20.8466	139.537	0.971843	0.93967	1.00194	1.06835	Chen et al.	0.99854
Taurodeoxycholic acid 3-sulfate levels	AD	Inverse variance weighted (multiplicative random effects)	5e-08	5	-0.0460716	-0.00131973	0.0434322	0.0228326	0.953908	142.727	32.2678	449.71	0.99371	0.954974	0.998681	1.04439	Chen et al.	0.99854
linoleoyl ethanolamide	AD	Inverse variance weighted (multiplicative random effects)	5e-06	17	-0.0653502	-0.00186943	0.0616114	0.0323882	0.953972	44.3187	20.8779	385.176	0.976512	0.936739	0.998132	1.06355	Meta-analysis	0.99854
Glutamine degradant levels	AD	Inverse variance weighted (multiplicative random effects)	5e-08	5	-0.0691191	0.00204885	0.0732168	0.0363102	0.955002	93.6068	36.0621	126.185	0.991453	0.933216	1.00205	1.07596	Chen et al.	0.99854
Bilirubin degradation product, C16H18N2O5 (3) levels	AD	Inverse variance weighted (multiplicative random effects)	5e-06	15	-0.0273497	0.000806905	0.0289635	0.0143656	0.955207	91.1199	21.1303	1028.71	0.98911	0.973021	1.00081	1.02939	Chen et al.	0.99854
Deoxycholic acid 12-sulfate levels	AD	Inverse variance weighted (multiplicative random effects)	5e-06	13	-0.0544262	0.00159229	0.0576107	0.0285808	0.955571	61.7242	21.3308	358.122	0.984693	0.947028	1.00159	1.0593	Chen et al.	0.99854
Glucose to maltose ratio	AD	Inverse variance weighted (multiplicative random effects)	5e-06	9	-0.0694759	0.0019719	0.0734197	0.036453	0.95686	23.0011	20.9901	25.2377	0.899376	0.932883	1.00197	1.07618	Chen et al.	0.99854
10-nonadecenoate (19:1n9)	AD	Inverse variance weighted (multiplicative random effects)	5e-06	5	-0.335855	-0.00892106	0.318013	0.166803	0.957347	23.2984	21.1067	25.5602	0.963295	0.714727	0.991119	1.37439	Meta-analysis	0.99854
palmitoyl-arachidonoyl-glycerol (16:0/20:4) [2]*	AD	Inverse variance weighted (multiplicative random effects)	5e-06	16	-0.0731314	-0.00193819	0.0692551	0.0363231	0.957445	31.6458	20.9284	158.641	0.968911	0.929479	0.998064	1.07171	Hysi et al.	0.99854
3-hydroxyhexanoate	AD	Inverse variance weighted (multiplicative random effects)	5e-06	15	-0.111662	-0.00292209	0.105817	0.0554794	0.957995	30.4472	20.9295	91.5427	0.966511	0.894347	0.997082	1.11162	Meta-analysis	0.99854
Stearoylcholine levels	AD	Inverse variance weighted (multiplicative random effects)	5e-06	10	-0.0745218	0.00202866	0.0785791	0.0390564	0.958575	23.1116	20.9664	25.9383	0.959156	0.928187	1.00203	1.08175	Chen et al.	0.99854
stearoylcarnitine	AD	Inverse variance weighted (multiplicative random effects)	5e-08	8	-0.119291	-0.00292532	0.11344	0.0593703	0.960702	88.8827	30.9414	300.444	0.989716	0.887549	0.997079	1.12013	Meta-analysis	0.99854
Glycerol to carnitine ratio	AD	Inverse variance weighted (multiplicative random effects)	5e-06	14	-0.109293	-0.00265779	0.103977	0.0544055	0.961038	25.8511	20.9827	52.778	0.964079	0.896468	0.997346	1.10957	Chen et al.	0.99854
methyl glucopyranoside (alpha + beta)	AD	Inverse variance weighted (multiplicative random effects)	5e-06	9	-0.0535345	0.00136566	0.0562658	0.0280103	0.961114	103.475	21.2045	677.466	0.985761	0.947873	1.00137	1.05788	Meta-analysis	0.99854
Phosphate to glycerol ratio	AD	Inverse variance weighted (multiplicative random effects)	5e-06	7	-0.0967828	0.0024456	0.101674	0.0506267	0.961472	22.4801	20.9385	24.7288	0.959577	0.907753	1.00245	1.10702	Chen et al.	0.99854
oleoyl-linoleoyl-glycerol (18:1/18:2) [1]	AD	Inverse variance weighted (multiplicative random effects)	5e-08	5	-0.144036	-0.00336928	0.137297	0.0717687	0.962556	44.6305	30.0051	57.6284	0.979936	0.865857	0.996636	1.14717	Hysi et al.	0.99854
glutamate	AD	Inverse variance weighted (multiplicative random effects)	5e-06	6	-0.199077	-0.00459657	0.189883	0.0992245	0.963051	26.3111	20.9991	42.161	0.96831	0.819487	0.995414	1.20911	Meta-analysis	0.99854
cortisone	AD	Inverse variance weighted (multiplicative random effects)	5e-06	10	-0.0948217	-0.00211522	0.0905913	0.0472992	0.964331	23.1012	20.9266	27.8713	0.920222	0.909535	0.997887	1.09482	Meta-analysis	0.99854
creatinine	AD	Inverse variance weighted (multiplicative random effects)	5e-06	17	-0.107048	0.00245336	0.111955	0.0558681	0.964973	24.1304	20.8811	38.716	0.957574	0.898482	1.00246	1.11846	Meta-analysis	0.99854
phenyllactate (PLA)	AD	Inverse variance weighted (multiplicative random effects)	5e-06	9	-0.0652371	0.0014708	0.0681787	0.0340346	0.96553	55.5062	21.5791	316.089	0.979427	0.936845	1.00147	1.07056	Hysi et al.	0.99854
Cholate to taurocholate ratio	AD	Inverse variance weighted (multiplicative random effects)	5e-06	8	-0.0842593	0.00185628	0.0879719	0.0439365	0.9663	21.6534	20.9362	22.5639	0.950096	0.919193	1.00186	1.09196	Chen et al.	0.99854
pyridoxate	AD	Inverse variance weighted (multiplicative random effects)	5e-06	10	-0.101401	-0.00210967	0.0971819	0.0506589	0.966782	22.6738	20.7936	25.899	0.948697	0.90357	0.997893	1.10206	Meta-analysis	0.99854
piperine	AD	Inverse variance weighted (multiplicative random effects)	5e-06	8	-0.105933	0.00226761	0.110468	0.0552043	0.967235	27.6792	20.7967	42.5331	0.968342	0.899485	1.00227	1.1168	Meta-analysis	0.99854
2-hydroxybutyrate/2-hydroxyisobutyrate	AD	Inverse variance weighted (multiplicative random effects)	5e-06	8	-0.186751	0.00398333	0.194718	0.0973135	0.967349	32.5978	21.1479	67.4553	0.973063	0.82965	1.00399	1.21497	Meta-analysis	0.99854
Adenosine 5'-monophosphate (AMP) to valine ratio	AD	Inverse variance weighted (multiplicative random effects)	5e-06	10	-0.0662873	-0.00125994	0.0637674	0.0331772	0.969707	22.4736	21.1874	23.6885	0.959934	0.935862	0.998741	1.06584	Chen et al.	0.99854
4-oxo-retinoic acid levels	AD	Inverse variance weighted (multiplicative random effects)	5e-06	11	-0.0841093	0.00164318	0.0873957	0.0437513	0.970041	27.6953	20.9893	56.7186	0.963742	0.919331	1.00164	1.09133	Chen et al.	0.99854
decanoylcarnitine	AD	Inverse variance weighted (multiplicative random effects)	5e-08	5	-0.0924531	0.00179541	0.0960439	0.048086	0.970216	206.37	31.6111	598.064	0.996107	0.911692	1.0018	1.10081	Meta-analysis	0.99854
choline	AD	Inverse variance weighted (multiplicative random effects)	5e-06	14	-0.100385	0.00193575	0.104256	0.0522043	0.970421	31.9879	20.9713	68.6986	0.967239	0.904489	1.00194	1.10988	Meta-analysis	0.99854
Perfluorooctanoate (PFOA) levels	AD	Inverse variance weighted (multiplicative random effects)	5e-06	12	-0.116699	-0.00212573	0.112448	0.0584558	0.970992	23.5437	20.8434	28.2005	0.959773	0.889853	0.997877	1.11901	Chen et al.	0.99854
Spermidine to pyruvate ratio	AD	Inverse variance weighted (multiplicative random effects)	5e-06	8	-0.0789777	0.00143406	0.0818458	0.0410264	0.972116	24.4638	20.9158	36.5514	0.944936	0.924061	1.00144	1.08529	Chen et al.	0.99854
2,2'-Methylenebis(6-tert-butyl-p-cresol) levels	AD	Inverse variance weighted (multiplicative random effects)	5e-06	11	-0.0741481	-0.00129505	0.071558	0.0371699	0.972206	23.7814	21.0353	30.365	0.959837	0.928534	0.998706	1.07418	Chen et al.	0.99854
lysine	AD	Inverse variance weighted (multiplicative random effects)	5e-08	6	-0.0321817	0.000571884	0.0333254	0.016711	0.9727	68.2155	30.3912	121.926	0.987279	0.968331	1.00057	1.03389	Meta-analysis	0.99854
1,2-dilinoleoyl-GPC (18:2/18:2)	AD	Inverse variance weighted (multiplicative random effects)	5e-06	15	-0.0823868	0.00144697	0.0852807	0.0427723	0.973013	60.0295	20.7845	536.069	0.98433	0.920916	1.00145	1.08902	Meta-analysis	0.99854
Maltose to sucrose ratio	AD	Inverse variance weighted (multiplicative random effects)	5e-06	11	-0.0726483	0.0012246	0.0750975	0.0376902	0.97408	22.6053	21.6132	25.5582	0.958534	0.929928	1.00123	1.07799	Chen et al.	0.99854
thymol sulfate	AD	Inverse variance weighted (multiplicative random effects)	5e-06	10	-0.163329	-0.00264421	0.15804	0.0819819	0.97427	34.816	20.859	111.059	0.974146	0.849312	0.997359	1.17121	Meta-analysis	0.99854
Cortisol to 4-cholesten-3-one ratio	AD	Inverse variance weighted (multiplicative random effects)	5e-06	10	-0.0728097	0.00118718	0.0751841	0.0377535	0.974914	23.4656	21.3762	26.9505	0.961545	0.929778	1.00119	1.07808	Chen et al.	0.99854
octanoylcarnitine	AD	Inverse variance weighted (multiplicative random effects)	5e-08	5	-0.0815768	-0.0012693	0.0790382	0.0409732	0.975286	302.461	34.5422	1033.25	0.992836	0.921662	0.998732	1.08225	Meta-analysis	0.99854
3,5-dichloro-2,6-dihydroxybenzoic acid levels	AD	Inverse variance weighted (multiplicative random effects)	5e-06	11	-0.076321	-0.001177	0.073967	0.0383388	0.975509	42.2269	19.2714	230.581	0.97733	0.926519	0.998824	1.07677	Chen et al.	0.99854
1-(1-enyl-stearoyl)-2-arachidonoyl-GPE (P-18:0/20:4)*	AD	Inverse variance weighted (multiplicative random effects)	5e-06	12	-0.0668642	0.000994093	0.0688524	0.0346216	0.977093	68.2782	21.5924	554.35	0.982689	0.935322	1.00099	1.07128	Meta-analysis	0.99854
alpha-ketoglutarate	AD	Inverse variance weighted (multiplicative random effects)	5e-06	9	-0.082901	-0.00112171	0.0806576	0.0417241	0.978552	33.8602	20.9706	123.421	0.973741	0.920442	0.998879	1.084	Meta-analysis	0.99854
Glucose to N-palmitoyl-sphingosine (d18:1 to 16:0) ratio	AD	Inverse variance weighted (multiplicative random effects)	5e-06	12	-0.0759198	0.000966397	0.0778526	0.0392276	0.980346	22.9814	18.9674	27.1644	0.95983	0.926891	1.00097	1.08096	Chen et al.	0.99854
3-hydroxysebacate levels	AD	Inverse variance weighted (multiplicative random effects)	5e-06	11	-0.0470521	-0.000581298	0.0458895	0.0237096	0.98044	32.6086	21.5417	110.681	0.970803	0.954038	0.999419	1.04696	Chen et al.	0.99854
Adenosine 5'-monophosphate (AMP) to acetoacetate ratio	AD	Inverse variance weighted (multiplicative random effects)	5e-06	7	-0.0998097	0.00125412	0.102318	0.0515632	0.980596	22.8424	21.1362	24.5138	0.962456	0.90501	1.00125	1.10774	Chen et al.	0.99854
nicotinamide	AD	Inverse variance weighted (multiplicative random effects)	5e-06	10	-0.146678	-0.00173952	0.143199	0.0739482	0.981233	23.5483	20.9828	30.6687	0.959098	0.863572	0.998262	1.15396	Meta-analysis	0.99854
Serine to threonine ratio	AD	Inverse variance weighted (multiplicative random effects)	5e-06	17	-0.0531397	0.000629313	0.0543983	0.0274331	0.981698	55.8598	21.0299	401.409	0.981267	0.948248	1.00063	1.05591	Chen et al.	0.99854
Beta-alanine levels	AD	Inverse variance weighted (multiplicative random effects)	5e-06	9	-0.067918	-0.0007755	0.066367	0.0342564	0.981939	37.5639	20.8944	154.965	0.976239	0.934337	0.999225	1.06862	Chen et al.	0.99854
cholate	AD	Inverse variance weighted (multiplicative random effects)	5e-06	7	-0.140262	-0.00157697	0.137108	0.0707577	0.982219	23.5844	20.9244	32.4093	0.954321	0.86913	0.998424	1.14695	Meta-analysis	0.99854
(2 or 3)-decenoate (10:1n7 or n8) levels	AD	Inverse variance weighted (multiplicative random effects)	5e-06	18	-0.0509774	0.000579368	0.0521361	0.0263045	0.982428	29.3311	20.8461	95.7294	0.967783	0.9503	1.00058	1.05352	Chen et al.	0.99854
maleate	AD	Inverse variance weighted (multiplicative random effects)	5e-06	12	-0.133339	0.00151221	0.136363	0.0688017	0.982465	22.3919	20.9306	26.1292	0.956276	0.875168	1.00151	1.1461	Meta-analysis	0.99854
2,3-dihydroxy-5-methylthio-4-pentenoate (dmtpa) levels	AD	Inverse variance weighted (multiplicative random effects)	5e-06	16	-0.0838758	-0.000899307	0.0820772	0.042335	0.983052	24.8846	21.2543	41.4639	0.962325	0.919545	0.999101	1.08554	Chen et al.	0.99854
3-hydroxydecanoate	AD	Inverse variance weighted (multiplicative random effects)	5e-06	19	-0.0673775	-0.000707032	0.0659634	0.0340155	0.983417	39.1779	21.0283	326.531	0.965828	0.934842	0.999293	1.06819	Meta-analysis	0.99854
Phenylpyruvate to citrate ratio	AD	Inverse variance weighted (multiplicative random effects)	5e-06	20	-0.0384382	0.000405927	0.0392501	0.0198184	0.983659	24.6135	19.5907	47.2598	0.958847	0.962291	1.00041	1.04003	Chen et al.	0.99854
Campesterol levels	AD	Inverse variance weighted (multiplicative random effects)	5e-06	14	-0.0348366	0.000364528	0.0355657	0.0179598	0.983806	48.7801	20.8669	347.163	0.980524	0.965763	1.00036	1.03621	Chen et al.	0.99854
Tartarate levels	AD	Inverse variance weighted (multiplicative random effects)	5e-06	13	-0.0900724	0.000913158	0.0918987	0.0464212	0.984306	22.1573	20.8378	26.9334	0.958289	0.913865	1.00091	1.09625	Chen et al.	0.99854
behenoyl sphingomyelin (d18:1/22:0)*	AD	Inverse variance weighted (multiplicative random effects)	5e-06	14	-0.145208	-0.00137641	0.142455	0.0733832	0.985035	24.2079	20.9579	33.0625	0.959465	0.864843	0.998625	1.1531	Meta-analysis	0.99854
5-hydroxyhexanoate levels	AD	Inverse variance weighted (multiplicative random effects)	5e-06	10	-0.142936	-0.00127897	0.140378	0.0722741	0.985881	22.2277	20.878	24.2532	0.957814	0.866809	0.998722	1.15071	Chen et al.	0.99854
Glutamate to pyruvate ratio	AD	Inverse variance weighted (multiplicative random effects)	5e-06	14	-0.0934878	-0.000762838	0.0919621	0.0473086	0.987135	22.6378	21.0415	28.6283	0.957277	0.910749	0.999237	1.09632	Chen et al.	0.99854
2-myristoyl-GPC (14:0)*	AD	Inverse variance weighted (multiplicative random effects)	5e-06	9	-0.116575	0.000926299	0.118427	0.0599494	0.987672	22.2004	17.7242	24.0424	0.958615	0.889964	1.00093	1.12572	Hysi et al.	0.99854
Threonine to alpha-ketobutyrate ratio	AD	Inverse variance weighted (multiplicative random effects)	5e-06	8	-0.110421	0.000744148	0.111909	0.0567169	0.989532	26.8685	21.0132	55.052	0.967357	0.895457	1.00074	1.11841	Chen et al.	0.99854
Dibutyl sulfosuccinate levels	AD	Inverse variance weighted (multiplicative random effects)	5e-06	17	-0.0761759	-0.000487197	0.0752015	0.0386167	0.989934	22.7235	21.0991	26.2555	0.944635	0.926653	0.999513	1.0781	Chen et al.	0.99854
Adenosine 5'-diphosphate (ADP) to valine ratio	AD	Inverse variance weighted (multiplicative random effects)	5e-06	15	-0.0386712	0.000242934	0.0391571	0.0198542	0.990237	23.9075	20.9771	29.5205	0.949213	0.962067	1.00024	1.03993	Chen et al.	0.99854
sphingomyelin (d18:2/24:1, d18:1/24:2)*	AD	Inverse variance weighted (multiplicative random effects)	5e-08	5	-0.147266	-0.000906909	0.145452	0.074673	0.99031	37.7507	31.1415	51.9794	0.957321	0.863064	0.999094	1.15656	Meta-analysis	0.99854
Glucuronide of piperine metabolite C17H21NO3 (4) levels	AD	Inverse variance weighted (multiplicative random effects)	5e-06	9	-0.0773302	0.000476031	0.0782822	0.039697	0.990432	36.8625	21.1964	148.37	0.975786	0.925584	1.00048	1.08143	Chen et al.	0.99854
Salicylate to caprylate (8:0) ratio	AD	Inverse variance weighted (multiplicative random effects)	5e-06	10	-0.086741	-0.000526794	0.0856874	0.0439869	0.990445	22.1747	20.8439	26.1693	0.957236	0.916915	0.999473	1.08947	Chen et al.	0.99854
1-docosahexaenoyl-GPE (22:6)*	AD	Inverse variance weighted (multiplicative random effects)	5e-08	7	-0.178204	-0.00104232	0.17612	0.0903888	0.990799	45.1987	33.3478	86.7533	0.978524	0.836771	0.998958	1.19258	Hysi et al.	0.99854
isobutyrylcarnitine	AD	Inverse variance weighted (multiplicative random effects)	5e-08	5	-0.0346325	0.000187576	0.0350077	0.0177654	0.991576	223.431	48.5058	473.101	0.995968	0.96596	1.00019	1.03563	Hysi et al.	0.998542
3-methyl catechol sulfate (2) levels	BP	Inverse variance weighted (multiplicative random effects)	5e-06	14	-0.0774929	-0.000571597	0.0763497	0.0392456	0.98838	22.3119	20.8395	24.7248	0.954225	0.925434	0.999429	1.07934	Chen et al.	0.998788
laurylcarnitine	BP	Inverse variance weighted (multiplicative random effects)	5e-06	18	-0.0829507	-0.000578283	0.0817942	0.0420268	0.989022	29.2884	17.713	91.9343	0.966386	0.920396	0.999422	1.08523	Meta-analysis	0.998788
eicosenoate (20:1)	BP	Inverse variance weighted (multiplicative random effects)	5e-06	9	-0.1092	0.000641423	0.110483	0.0560416	0.990868	21.798	20.8452	22.9309	0.953391	0.896551	1.00064	1.11682	Meta-analysis	0.998788
Margaroylcarnitine (C17) levels	BP	Inverse variance weighted (multiplicative random effects)	5e-06	12	-0.119951	-0.000568114	0.118815	0.0609098	0.992558	25.5681	20.9247	45.0625	0.963673	0.886964	0.999432	1.12616	Chen et al.	0.998788
Perfluorooctanesulfonate (PFOS) levels	BP	Inverse variance weighted (multiplicative random effects)	5e-06	12	-0.105113	-0.000473702	0.104166	0.0533876	0.992921	23.343	20.8737	41.823	0.958659	0.900222	0.999526	1.10978	Chen et al.	0.998788
Glycine conjugate of C10H14O2 (1) levels	BP	Inverse variance weighted (multiplicative random effects)	5e-06	11	-0.0946358	0.000428775	0.0954934	0.0485024	0.992947	43.7396	21.592	153.008	0.979175	0.909704	1.00043	1.1002	Chen et al.	0.998788
2-o-methylascorbic acid levels	BP	Inverse variance weighted (multiplicative random effects)	5e-06	15	-0.0822589	0.00035948	0.0829779	0.0421522	0.993196	25.0989	21.0839	54.9564	0.960407	0.921033	1.00036	1.08652	Chen et al.	0.998788
Suberate (C8-DC) levels	BP	Inverse variance weighted (multiplicative random effects)	5e-06	14	-0.0604878	-0.000217489	0.0600528	0.0307501	0.994357	22.706	21.0451	24.9809	0.957966	0.941305	0.999783	1.06189	Chen et al.	0.998788
Spermidine to carnitine ratio	BP	Inverse variance weighted (multiplicative random effects)	5e-06	9	-0.0649459	0.000131911	0.0652097	0.033203	0.99683	31.7237	20.9869	83.6631	0.968602	0.937118	1.00013	1.06738	Chen et al.	0.998788
1-oleoyl-2-arachidonoyl-GPE (18:1/20:4) levels	BP	Inverse variance weighted (multiplicative random effects)	5e-08	7	-0.105882	0.000204575	0.106291	0.0541258	0.996984	164.608	30.7059	525.512	0.994787	0.899531	1.0002	1.11215	Chen et al.	0.998788
Eicosenedioate (C20:1-DC) levels	BP	Inverse variance weighted (multiplicative random effects)	5e-06	11	-0.0512208	-9.52362e-05	0.0510303	0.0260845	0.997087	53.5076	21.163	299.561	0.980721	0.950069	0.999905	1.05235	Chen et al.	0.998788
N-acetylserine	BP	Inverse variance weighted (multiplicative random effects)	5e-06	15	-0.100832	-0.000178042	0.100476	0.0513542	0.997234	30.1767	20.8285	72.0065	0.968473	0.904085	0.999822	1.1057	Meta-analysis	0.998788
5alpha-androstan-3alpha,17beta-diol monosulfate (2) levels	BP	Inverse variance weighted (multiplicative random effects)	5e-06	15	-0.072448	0.000127965	0.072704	0.0370286	0.997243	34.4287	20.9051	207.782	0.971463	0.930114	1.00013	1.07541	Chen et al.	0.998788
Arginine to glutamate ratio	SCZ	Inverse variance weighted (multiplicative random effects)	5e-06	12	-0.088613	-0.00220609	0.0842009	0.0440852	0.960089	23.6455	21.3472	29.9715	0.954859	0.9152	0.997796	1.08785	Chen et al.	0.998978
6-oxopiperidine-2-carboxylate levels	SCZ	Inverse variance weighted (multiplicative random effects)	5e-06	11	-0.0325028	-0.000799382	0.0309041	0.0161752	0.960584	67.3814	21.0091	417.39	0.98566	0.96802	0.999201	1.03139	Chen et al.	0.998978
acetylcarnitine	SCZ	Inverse variance weighted (multiplicative random effects)	5e-08	6	-0.0720124	0.00181399	0.0756404	0.0376665	0.961589	85.5984	34.5217	256.672	0.982742	0.930519	1.00182	1.07857	Meta-analysis	0.998978
1-palmitoyl-2-arachidonoyl-GPI (16:0/20:4)*	SCZ	Inverse variance weighted (multiplicative random effects)	5e-08	8	-0.112791	0.0026458	0.118082	0.0588961	0.964169	62.5858	30.1842	155.716	0.969463	0.893338	1.00265	1.12534	Meta-analysis	0.998978
Cysteinylglycine to glutamate ratio	SCZ	Inverse variance weighted (multiplicative random effects)	5e-06	11	-0.137835	-0.00292264	0.13199	0.0688329	0.966132	26.3348	21.1176	57.1124	0.965331	0.871242	0.997082	1.1411	Chen et al.	0.998978
Vanillactate levels	SCZ	Inverse variance weighted (multiplicative random effects)	5e-06	15	-0.110304	-0.00227346	0.105757	0.0551178	0.967099	25.475	21.2238	46.1207	0.96083	0.895562	0.997729	1.11155	Chen et al.	0.998978
Spermidine to carnitine ratio	SCZ	Inverse variance weighted (multiplicative random effects)	5e-06	9	-0.0890255	0.00187911	0.0927837	0.0463799	0.967682	31.7237	20.9869	83.6631	0.968602	0.914822	1.00188	1.09722	Chen et al.	0.998978
2-palmitoleoyl-GPC (16:1) levels	SCZ	Inverse variance weighted (multiplicative random effects)	5e-06	17	-0.0571973	0.00117775	0.0595528	0.0297832	0.968456	23.5554	19.6787	42.765	0.958976	0.944408	1.00118	1.06136	Chen et al.	0.998978
beta-hydroxyisovalerate	SCZ	Inverse variance weighted (multiplicative random effects)	5e-08	8	-0.0905392	0.00180012	0.0941395	0.0471119	0.969521	72.0282	31.678	145.974	0.984548	0.913439	1.0018	1.09871	Meta-analysis	0.998978
Dodecenedioate (C12:1-DC) levels	SCZ	Inverse variance weighted (multiplicative random effects)	5e-06	14	-0.0731252	-0.00137538	0.0703745	0.0366071	0.970029	34.5254	21.0431	158.437	0.97306	0.929484	0.998626	1.07291	Chen et al.	0.998978
Carnitine C5:1 levels	SCZ	Inverse variance weighted (multiplicative random effects)	5e-06	13	-0.05916	0.00115271	0.0614654	0.0307718	0.970118	26.9311	21.0678	63.2501	0.962007	0.942556	1.00115	1.06339	Chen et al.	0.998978
1-methyl-4-imidazoleacetate levels	SCZ	Inverse variance weighted (multiplicative random effects)	5e-06	16	-0.0567519	-0.0010364	0.0546791	0.0284263	0.970916	56.3944	20.9359	565.706	0.979733	0.944828	0.998964	1.0562	Chen et al.	0.998978
erythritol	SCZ	Inverse variance weighted (multiplicative random effects)	5e-06	18	-0.0736771	0.00136143	0.0763999	0.0382849	0.971633	42.2342	20.8737	278.519	0.971747	0.928972	1.00136	1.07939	Meta-analysis	0.998978
Indoleacetoylcarnitine levels	SCZ	Inverse variance weighted (multiplicative random effects)	5e-08	6	-0.0814044	-0.00136374	0.078677	0.0408371	0.97336	94.1172	50.884	184.361	0.987153	0.921821	0.998637	1.08185	Chen et al.	0.998978
Adenosine 5'-diphosphate (ADP) to glycerol 3-phosphate ratio	SCZ	Inverse variance weighted (multiplicative random effects)	5e-06	12	-0.0426482	0.000702263	0.0440527	0.0221176	0.97467	23.8526	21.0785	27.3909	0.95903	0.958248	1.0007	1.04504	Chen et al.	0.998978
5-acetylamino-6-formylamino-3-methyluracil	SCZ	Inverse variance weighted (multiplicative random effects)	5e-06	9	-0.0343217	-0.000543885	0.0332339	0.0172336	0.974823	231.865	20.9781	1048.83	0.995895	0.966261	0.999456	1.03379	Meta-analysis	0.998978
1-palmitoleoyl-GPC (16:1)*	SCZ	Inverse variance weighted (multiplicative random effects)	5e-08	6	-0.101106	-0.00153947	0.0980272	0.0507993	0.975824	67.6611	29.7996	186.778	0.987335	0.903837	0.998462	1.10299	Meta-analysis	0.998978
Myristoyl dihydrosphingomyelin (d18:0/14:0) levels	SCZ	Inverse variance weighted (multiplicative random effects)	5e-06	12	-0.0468787	-0.000686108	0.0455065	0.0235676	0.976775	33.3223	20.9685	146.578	0.971345	0.954203	0.999314	1.04656	Chen et al.	0.998978
Eicosanedioate (C20-DC) levels	SCZ	Inverse variance weighted (multiplicative random effects)	5e-06	7	-0.0996612	0.00144034	0.102542	0.0515824	0.977724	29.8423	22.1507	63.8193	0.971176	0.905144	1.00144	1.10798	Chen et al.	0.998978
palmitoyl dihydrosphingomyelin (d18:0/16:0)*	SCZ	Inverse variance weighted (multiplicative random effects)	5e-08	9	-0.119297	-0.00167091	0.115955	0.0600133	0.977788	64.081	33.9948	198.81	0.984835	0.887544	0.99833	1.12295	Meta-analysis	0.998978
phosphatidylcholine (14:0/14:0, 16:0/12:0)	SCZ	Inverse variance weighted (multiplicative random effects)	5e-06	9	-0.057981	-0.000770112	0.0564407	0.0291892	0.978951	22.9923	21.2897	25.8511	0.911838	0.943668	0.99923	1.05806	Hysi et al.	0.998978
4-methylguaiacol sulfate levels	SCZ	Inverse variance weighted (multiplicative random effects)	5e-06	8	-0.0945826	0.00128403	0.0971506	0.0489115	0.979056	22.2279	20.8902	23.8591	0.932216	0.909753	1.00128	1.10203	Chen et al.	0.998978
phosphoethanolamine	SCZ	Inverse variance weighted (multiplicative random effects)	5e-06	14	-0.0986937	-0.00129065	0.0961124	0.0496954	0.97928	24.5439	20.8527	51.2495	0.938416	0.90602	0.99871	1.10088	Meta-analysis	0.998978
1-(1-enyl-stearoyl)-2-oleoyl-GPE (P-18:0/18:1)	SCZ	Inverse variance weighted (multiplicative random effects)	5e-06	8	-0.102146	0.00135282	0.104851	0.0528054	0.979561	35.4883	21.0393	86.509	0.975343	0.902898	1.00135	1.11055	Meta-analysis	0.998978
N-acetylaspartate (NAA)	SCZ	Inverse variance weighted (multiplicative random effects)	5e-06	9	-0.191484	0.0024187	0.196322	0.0989301	0.980495	23.4099	20.9024	38.8364	0.961665	0.825733	1.00242	1.21692	Meta-analysis	0.998978
3-hydroxyhexanoate	SCZ	Inverse variance weighted (multiplicative random effects)	5e-06	15	-0.0744826	-0.00081853	0.0728456	0.0375837	0.982624	30.4472	20.9295	91.5427	0.966511	0.928224	0.999182	1.07556	Meta-analysis	0.998978
Carnitine to propionylcarnitine (C3) ratio	SCZ	Inverse variance weighted (multiplicative random effects)	5e-06	15	-0.0489973	0.000446467	0.0498902	0.0252264	0.985879	32.0554	20.843	82.3838	0.96938	0.952184	1.00045	1.05116	Chen et al.	0.998978
1-stearoyl-2-arachidonoyl-GPI (18:0/20:4)	SCZ	Inverse variance weighted (multiplicative random effects)	5e-08	12	-0.085095	0.000767633	0.0866303	0.0438075	0.986019	120.171	34.2196	449.809	0.991966	0.918425	1.00077	1.09049	Meta-analysis	0.998978
Adenosine 5'-monophosphate (AMP) to tyrosine ratio	SCZ	Inverse variance weighted (multiplicative random effects)	5e-06	9	-0.0626385	-0.000510709	0.0616171	0.0316979	0.987145	22.6814	20.9463	25.0059	0.955624	0.939283	0.999489	1.06356	Chen et al.	0.998978
5alpha-pregnan-3beta,20alpha-diol disulfate	SCZ	Inverse variance weighted (multiplicative random effects)	5e-08	6	-0.047819	0.000376909	0.0485728	0.0245898	0.987771	130.089	43.2295	261.173	0.992147	0.953306	1.00038	1.04977	Meta-analysis	0.998978
adenine	SCZ	Inverse variance weighted (multiplicative random effects)	5e-06	7	-0.138951	0.00108661	0.141124	0.0714479	0.987866	24.069	21.1239	40.3499	0.95326	0.87027	1.00109	1.15157	Hysi et al.	0.998978
3-hydroxyisobutyrate	SCZ	Inverse variance weighted (multiplicative random effects)	5e-06	6	-0.161244	0.00114414	0.163532	0.0828509	0.988982	23.7015	21.6179	29.717	0.92006	0.851085	1.00114	1.17766	Meta-analysis	0.998978
Cortisol to 4-cholesten-3-one ratio	SCZ	Inverse variance weighted (multiplicative random effects)	5e-06	10	-0.0804696	-0.000538821	0.079392	0.040781	0.989458	23.4656	21.3762	26.9505	0.961545	0.922683	0.999461	1.08263	Chen et al.	0.998978
Glutamate to pyruvate ratio	SCZ	Inverse variance weighted (multiplicative random effects)	5e-06	14	-0.0835409	-0.000554891	0.0824312	0.0423398	0.989543	22.6378	21.0415	28.6283	0.957277	0.919853	0.999445	1.08592	Chen et al.	0.998978
Glucose to glycerol ratio	SCZ	Inverse variance weighted (multiplicative random effects)	5e-06	8	-0.120953	-0.00077133	0.11941	0.0613173	0.989963	22.4435	21.1465	24.8576	0.960422	0.886075	0.999229	1.12683	Chen et al.	0.998978
2-methoxyhydroquinone sulfate (1) levels	SCZ	Inverse variance weighted (multiplicative random effects)	5e-06	9	-0.0850487	0.000512183	0.086073	0.0436535	0.990639	22.2324	17.9844	24.1493	0.954313	0.918468	1.00051	1.08989	Chen et al.	0.998978
propionylcarnitine	SCZ	Inverse variance weighted (multiplicative random effects)	5e-08	9	-0.0719118	-0.000425024	0.0710618	0.0364728	0.990702	108.556	34.701	316.112	0.991445	0.930613	0.999575	1.07365	Meta-analysis	0.998978
Citrate to 4-hydroxyphenylpyruvate ratio	SCZ	Inverse variance weighted (multiplicative random effects)	5e-06	10	-0.0637326	0.000372564	0.0644777	0.0327067	0.990911	25.2997	20.9068	39.4428	0.958067	0.938256	1.00037	1.0666	Chen et al.	0.998978
2,3-dihydroxyisovalerate	SCZ	Inverse variance weighted (multiplicative random effects)	5e-06	10	-0.0840192	0.000483595	0.0849864	0.0431137	0.991051	22.9686	21.1458	27.1744	0.95757	0.919414	1.00048	1.0887	Meta-analysis	0.998978
pro-hydroxy-pro	SCZ	Inverse variance weighted (multiplicative random effects)	5e-06	6	-0.0862902	-0.0003761	0.085538	0.0438337	0.993154	24.147	21.2214	29.3825	0.941855	0.917328	0.999624	1.0893	Meta-analysis	0.998978
Cysteine to 5-oxoproline ratio	SCZ	Inverse variance weighted (multiplicative random effects)	5e-06	12	-0.0624369	0.000252126	0.0629412	0.0319842	0.99371	62.0134	20.8443	478.617	0.984335	0.939472	1.00025	1.06496	Chen et al.	0.998978
2'-deoxyuridine levels	SCZ	Inverse variance weighted (multiplicative random effects)	5e-06	16	-0.0715628	-0.000281128	0.0710005	0.0363682	0.993832	43.0671	20.8524	306.466	0.972871	0.930938	0.999719	1.07358	Chen et al.	0.998978
Pimeloylcarnitine/3-methyladipoylcarnitine (C7-DC) levels	SCZ	Inverse variance weighted (multiplicative random effects)	5e-06	14	-0.0509161	-0.000197053	0.050522	0.0258771	0.993924	40.1876	20.9166	111.333	0.976428	0.950358	0.999803	1.05182	Chen et al.	0.998978
Isobutyrylglycine levels	SCZ	Inverse variance weighted (multiplicative random effects)	5e-06	18	-0.0654318	-0.000209255	0.0650133	0.0332768	0.994983	34.0453	20.9152	168.186	0.972117	0.936663	0.999791	1.06717	Chen et al.	0.998978
citrate	SCZ	Inverse variance weighted (multiplicative random effects)	5e-08	5	-0.0532557	0.000162027	0.0535798	0.027254	0.995257	66.0536	30.5225	86.6465	0.986505	0.948138	1.00016	1.05504	Meta-analysis	0.998978
1-(1-enyl-stearoyl)-GPE (P-18:0)*	SCZ	Inverse variance weighted (multiplicative random effects)	5e-06	19	-0.0963779	-0.00027224	0.0958334	0.0490335	0.99557	27.3478	20.9668	65.7104	0.96529	0.908121	0.999728	1.10058	Meta-analysis	0.998978
etiocholanolone glucuronide	SCZ	Inverse variance weighted (multiplicative random effects)	5e-08	11	-0.0721147	-0.000195567	0.0717236	0.0366934	0.995747	204.698	30.1186	1641.96	0.995351	0.930424	0.999804	1.07436	Meta-analysis	0.998978
Dimethyl sulfone levels	SCZ	Inverse variance weighted (multiplicative random effects)	5e-06	12	-0.0582574	0.000150362	0.0585582	0.0297999	0.995974	24.7704	20.9182	36.1142	0.950416	0.943407	1.00015	1.06031	Chen et al.	0.998978
Phosphate to glutamine ratio	SCZ	Inverse variance weighted (multiplicative random effects)	5e-06	18	-0.0653041	-0.000138877	0.0650264	0.0332476	0.996667	30.2982	20.8893	114.987	0.963058	0.936783	0.999861	1.06719	Chen et al.	0.998978
Octadecenedioate (C18:1-DC) levels	AD	Inverse variance weighted (multiplicative random effects)	5e-06	15	-0.0466611	-0.000199475	0.0462622	0.0237049	0.993286	73.0627	21.0108	573.502	0.985096	0.954411	0.999801	1.04735	Chen et al.	0.999005
Glycohyocholate levels	AD	Inverse variance weighted (multiplicative random effects)	5e-06	10	-0.125887	-0.00051438	0.124858	0.0639654	0.993584	28.8335	21.9766	43.5318	0.967403	0.881715	0.999486	1.13299	Chen et al.	0.999005
cysteinylglycine	DEP	Inverse variance weighted (multiplicative random effects)	5e-06	11	-0.0439845	-0.000197949	0.0435886	0.0223401	0.99293	50.3245	20.9628	291.763	0.981166	0.956969	0.999802	1.04455	Meta-analysis	0.99917
Aspartate to glutamate ratio	DEP	Inverse variance weighted (multiplicative random effects)	5e-06	11	-0.0295971	-0.000129859	0.0293374	0.0150343	0.993108	27.6296	20.9195	69.5051	0.962554	0.970837	0.99987	1.02977	Chen et al.	0.99917
5,6-dihydrothymine	DEP	Inverse variance weighted (multiplicative random effects)	5e-06	9	-0.032018	0.000111653	0.0322413	0.0163927	0.994566	28.8565	20.9575	71.8606	0.953878	0.968489	1.00011	1.03277	Meta-analysis	0.99917
Citrate to 4-hydroxyphenylpyruvate ratio	DEP	Inverse variance weighted (multiplicative random effects)	5e-06	10	-0.0228115	-7.87035e-05	0.022654	0.0115983	0.994586	25.2997	20.9068	39.4428	0.958067	0.977447	0.999921	1.02291	Chen et al.	0.99917
Adenosine 5'-diphosphate (ADP) to glycerol 3-phosphate ratio	DEP	Inverse variance weighted (multiplicative random effects)	5e-06	12	-0.0255403	7.2494e-05	0.0256853	0.0130678	0.995574	23.8526	21.0785	27.3909	0.95903	0.974783	1.00007	1.02602	Chen et al.	0.99917
Salicylate to citrate ratio	DEP	Inverse variance weighted (multiplicative random effects)	5e-06	12	-0.0312617	-6.3755e-05	0.0311342	0.0159173	0.996804	22.5743	20.9197	27.0549	0.958617	0.969222	0.999936	1.03162	Chen et al.	0.99917
Glucuronide of C12H22O4 (1) levels	DEP	Inverse variance weighted (multiplicative random effects)	5e-06	8	-0.0413012	4.78394e-05	0.0413968	0.0210964	0.998191	24.4468	21.0222	30.0694	0.928072	0.95954	1.00005	1.04227	Chen et al.	0.99917
Hexadecenedioate (C16:1-DC) levels	DEP	Inverse variance weighted (multiplicative random effects)	5e-06	18	-0.0139905	-1.17935e-05	0.0139669	0.007132	0.998681	93.1102	21.0764	1065.13	0.989474	0.986107	0.999988	1.01406	Chen et al.	0.99917
2-palmitoyl-GPE (16:0)*	DEP	Inverse variance weighted (multiplicative random effects)	5e-06	10	-0.0253154	1.60311e-05	0.0253474	0.0129242	0.99901	39.1395	22.1316	120.888	0.975208	0.975002	1.00002	1.02567	Hysi et al.	0.99917
Acetoacetate levels	DEP	Inverse variance weighted (multiplicative random effects)	5e-06	11	-0.0298362	-1.58268e-05	0.0298045	0.0152145	0.99917	23.3716	21.6066	27.7974	0.961031	0.970605	0.999984	1.03025	Chen et al.	0.99917
pipecolate	ALS	Inverse variance weighted (multiplicative random effects)	5e-06	14	-0.12099	6.32972e-05	0.121116	0.0617616	0.999182	26.8734	20.898	56.8069	0.965338	0.886043	1.00006	1.12876	Meta-analysis	0.999182
Caffeine to theobromine ratio	PD	Inverse variance weighted (multiplicative random effects)	5e-06	9	-0.0976207	0.0722201	0.242061	0.0866534	0.404599	23.7255	21.0131	28.1734	0.958973	0.906993	1.07489	1.27387	Chen et al.	0.999188
3,5-dichloro-2,6-dihydroxybenzoic acid levels	PD	Inverse variance weighted (multiplicative random effects)	5e-06	11	-0.175313	-0.052267	0.0707787	0.0627784	0.405091	42.7552	21.2818	230.581	0.977645	0.839194	0.949075	1.07334	Chen et al.	0.999188
Alanine to pyruvate ratio	PD	Inverse variance weighted (multiplicative random effects)	5e-06	11	-0.0684067	0.050384	0.169175	0.0606075	0.405795	22.5412	21.0585	25.7789	0.951071	0.933881	1.05167	1.18433	Chen et al.	0.999188
4-acetaminophen sulfate levels	PD	Inverse variance weighted (multiplicative random effects)	5e-06	11	-0.0625933	0.046058	0.154709	0.0554343	0.406055	22.1683	20.8452	25.8438	0.95194	0.939325	1.04714	1.16732	Chen et al.	0.999188
Docosahexaenoylcholine levels	PD	Inverse variance weighted (multiplicative random effects)	5e-06	10	-0.148934	-0.044278	0.0603781	0.053396	0.40697	22.405	20.8985	27.0258	0.92695	0.861626	0.956688	1.06224	Chen et al.	0.999188
3-methylglutarylcarnitine (2) levels	PD	Inverse variance weighted (multiplicative random effects)	5e-08	10	-0.0309548	0.0224924	0.0759395	0.027269	0.409465	118.522	31.822	408.336	0.992383	0.969519	1.02275	1.0789	Chen et al.	0.999188
3-hydroxydodecanedioate levels	PD	Inverse variance weighted (multiplicative random effects)	5e-06	10	-0.0738627	0.0536346	0.181132	0.0650496	0.409645	23.249	20.8681	37.6939	0.961267	0.928799	1.0551	1.19857	Chen et al.	0.999188
sphingomyelin (d18:1/14:0, d16:1/16:0)*	PD	Inverse variance weighted (multiplicative random effects)	5e-06	18	-0.0435913	0.0316467	0.106885	0.0383868	0.409702	79.3307	20.8572	1006.66	0.988071	0.957345	1.03215	1.11281	Meta-analysis	0.999188
deoxycholate	PD	Inverse variance weighted (multiplicative random effects)	5e-06	17	-0.140694	-0.0416087	0.0574766	0.0505537	0.410474	26.4707	20.8896	61.2076	0.964379	0.868755	0.959245	1.05916	Meta-analysis	0.999188
dimethylarginine (SDMA + ADMA)	PD	Inverse variance weighted (multiplicative random effects)	5e-06	13	-0.0543506	0.0391694	0.132689	0.0477142	0.411694	46.4935	20.8945	173.168	0.979477	0.9471	1.03995	1.1419	Meta-analysis	0.999188
Alpha-ketobutyrate to 4-methyl-2-oxopentanoate ratio	PD	Inverse variance weighted (multiplicative random effects)	5e-06	6	-0.136118	-0.0401468	0.0558246	0.048965	0.412269	21.6427	20.9525	24.0906	0.958176	0.872739	0.960648	1.05741	Chen et al.	0.999188
1-(1-enyl-stearoyl)-GPC (P-18:0) *	PD	Inverse variance weighted (multiplicative random effects)	5e-06	6	-0.119627	-0.0352495	0.0491284	0.04305	0.412898	31.5433	21.2176	79.97	0.954758	0.887251	0.965365	1.05036	Hysi et al.	0.999188
pyroglutamine*	PD	Inverse variance weighted (multiplicative random effects)	5e-06	15	-0.0434773	0.0310953	0.105668	0.0380472	0.413767	42.6904	21.0888	140.978	0.978022	0.957454	1.03158	1.11145	Hysi et al.	0.999188
Aspartate to citrulline ratio	PD	Inverse variance weighted (multiplicative random effects)	5e-06	6	-0.0406814	0.028962	0.0986054	0.0355324	0.415022	35.1248	20.9253	90.4654	0.94382	0.960135	1.02939	1.10363	Chen et al.	0.999188
Butyrate/isobutyrate (4:0) levels	PD	Inverse variance weighted (multiplicative random effects)	5e-06	11	-0.188194	-0.0552347	0.0777245	0.0678363	0.41551	25.1678	20.8442	52.6318	0.961641	0.828454	0.946263	1.08082	Chen et al.	0.999188
salicylate	PD	Inverse variance weighted (multiplicative random effects)	5e-06	14	-0.0982818	0.0695922	0.237466	0.08565	0.416494	23.3509	20.8643	29.4694	0.933535	0.906393	1.07207	1.26803	Meta-analysis	0.999188
Cortisone to 4-cholesten-3-one ratio	PD	Inverse variance weighted (multiplicative random effects)	5e-06	13	-0.128729	0.0906863	0.310101	0.111946	0.41789	23.2614	20.9299	28.2339	0.959986	0.879213	1.09493	1.36356	Chen et al.	0.999188
1-dihomo-linoleoyl-GPC (20:2)*	PD	Inverse variance weighted (multiplicative random effects)	5e-06	11	-0.139548	-0.0407664	0.0580156	0.050399	0.418588	37.273	21.0155	179.068	0.975348	0.869751	0.960053	1.05973	Hysi et al.	0.999188
Maltotriose levels	PD	Inverse variance weighted (multiplicative random effects)	5e-06	15	-0.0390455	0.0273015	0.0936484	0.0338505	0.419937	22.7923	20.8836	32.2298	0.956123	0.961707	1.02768	1.09817	Chen et al.	0.999188
Carotene diol (2) levels	PD	Inverse variance weighted (multiplicative random effects)	5e-06	12	-0.0524435	0.0364561	0.125356	0.0453569	0.421536	41.7238	21.0418	224.082	0.978014	0.948908	1.03713	1.13355	Chen et al.	0.999188
thioproline	PD	Inverse variance weighted (multiplicative random effects)	5e-06	7	-0.122986	0.0854513	0.293888	0.106345	0.421671	23.8623	21.16	30.9672	0.954659	0.884276	1.08921	1.34163	Meta-analysis	0.999188
p-cresol sulfate	PD	Inverse variance weighted (multiplicative random effects)	5e-06	11	-0.0763873	0.0528767	0.182141	0.065951	0.422694	23.7251	20.9482	30.8538	0.95871	0.926457	1.0543	1.19978	Meta-analysis	0.999188
Homovanillate (hva) levels	PD	Inverse variance weighted (multiplicative random effects)	5e-06	15	-0.135994	-0.0394513	0.0570917	0.0492566	0.42317	23.1753	21.1429	27.697	0.959259	0.872848	0.961317	1.05875	Chen et al.	0.999188
4-allylphenol sulfate	PD	Inverse variance weighted (multiplicative random effects)	5e-06	5	-0.0939645	0.0643408	0.222646	0.080768	0.425676	44.3595	21.5182	103.877	0.926486	0.910315	1.06646	1.24938	Meta-analysis	0.999188
Cholesterol to linoleoyl-arachidonoyl-glycerol (18:2 to 20:4) [2] ratio	PD	Inverse variance weighted (multiplicative random effects)	5e-06	16	-0.0518963	-0.014989	0.0219183	0.0188302	0.426028	43.868	20.8509	301.27	0.978563	0.949427	0.985123	1.02216	Chen et al.	0.999188
gluconate	PD	Inverse variance weighted (multiplicative random effects)	5e-06	17	-0.0931863	0.0636954	0.220577	0.0800417	0.426161	52.4505	20.8382	459.919	0.981607	0.911024	1.06577	1.2468	Meta-analysis	0.999188
Oleoyl-linoleoyl-glycerol (18:1 to 18:2) [2] to linoleoyl-arachidonoyl-glycerol (18:2 to 20:4) [2] ratio	PD	Inverse variance weighted (multiplicative random effects)	5e-06	15	-0.0272389	0.0184868	0.0642126	0.0233295	0.428113	76.7018	20.8597	808.092	0.987829	0.973129	1.01866	1.06632	Chen et al.	0.999188
3-(3-amino-3-carboxypropyl)uridine levels	PD	Inverse variance weighted (multiplicative random effects)	5e-06	9	-0.224273	-0.0645428	0.0951875	0.0814951	0.42837	24.91	21.0746	37.4316	0.954557	0.799097	0.937496	1.09987	Chen et al.	0.999188
Phosphoethanolamine to choline ratio	PD	Inverse variance weighted (multiplicative random effects)	5e-06	13	-0.136952	-0.0394077	0.0581371	0.0497677	0.428459	22.5797	19.0207	34.5972	0.956606	0.872012	0.961359	1.05986	Chen et al.	0.999188
Lithocholate sulfate (1) levels	PD	Inverse variance weighted (multiplicative random effects)	5e-06	17	-0.111131	-0.0319692	0.0471928	0.0403888	0.428631	35.151	20.9197	116.214	0.971985	0.894821	0.968536	1.04832	Chen et al.	0.999188
1-myristoyl-2-palmitoyl-GPC (14:0/16:0)	PD	Inverse variance weighted (multiplicative random effects)	5e-06	9	-0.306973	-0.088097	0.130779	0.111671	0.430173	23.4708	20.9628	27.5914	0.956003	0.735671	0.915672	1.13972	Meta-analysis	0.999188
Imidazole propionate levels	PD	Inverse variance weighted (multiplicative random effects)	5e-06	15	-0.0805481	0.0541085	0.188765	0.0687024	0.430943	25.957	21.0705	68.9832	0.963656	0.922611	1.0556	1.20776	Chen et al.	0.999188
Adenosine 5'-diphosphate (ADP) to ornithine ratio	PD	Inverse variance weighted (multiplicative random effects)	5e-06	10	-0.0566604	0.0380185	0.132697	0.0483056	0.431257	23.3923	21.3932	26.4961	0.952756	0.944915	1.03875	1.1419	Chen et al.	0.999188
2-hydroxy-4-(methylthio)butanoic acid levels	PD	Inverse variance weighted (multiplicative random effects)	5e-06	14	-0.158428	-0.0451693	0.0680898	0.0577853	0.434406	34.4906	20.9684	131.116	0.972657	0.853484	0.955836	1.07046	Chen et al.	0.999188
1-palmitoyl-GPI (16:0)	PD	Inverse variance weighted (multiplicative random effects)	5e-06	13	-0.109956	0.0728564	0.255669	0.0932717	0.434731	25.5473	20.7936	46.5534	0.962202	0.895874	1.07558	1.29133	Meta-analysis	0.999188
uracil	PD	Inverse variance weighted (multiplicative random effects)	5e-06	9	-0.103061	0.0682495	0.23956	0.0874035	0.434888	26.7863	21.2653	60.1935	0.965026	0.902072	1.07063	1.27069	Hysi et al.	0.999188
Sulfate of piperine metabolite C16H19NO3 (2) levels	PD	Inverse variance weighted (multiplicative random effects)	5e-06	16	-0.163684	-0.0465366	0.0706111	0.0597692	0.436213	22.5495	20.8755	26.2574	0.958346	0.84901	0.95453	1.07316	Chen et al.	0.999188
Inosine 5'-monophosphate (IMP) to phosphate ratio	PD	Inverse variance weighted (multiplicative random effects)	5e-06	10	-0.127421	-0.0361925	0.0550359	0.0465451	0.436817	22.3934	21.0134	23.7657	0.959204	0.880363	0.964455	1.05658	Chen et al.	0.999188
Carnitine C18:2 levels	PD	Inverse variance weighted (multiplicative random effects)	5e-08	5	-0.0182369	0.0119229	0.0420826	0.0153876	0.438438	95.5112	33.178	301.083	0.991272	0.981928	1.01199	1.04298	Chen et al.	0.999188
Bilirubin degradation product, C16H18N2O5 (1) levels	PD	Inverse variance weighted (multiplicative random effects)	5e-06	11	-0.076224	-0.0215734	0.0330772	0.0278829	0.4391	108.745	21.0071	963.117	0.991396	0.926609	0.978658	1.03363	Chen et al.	0.999188
5alpha-androstan-3beta,17beta-diol monosulfate (2)	PD	Inverse variance weighted (multiplicative random effects)	5e-08	9	-0.0365795	-0.0103499	0.0158797	0.0133825	0.439289	160.263	32.5183	1008.46	0.993354	0.964081	0.989703	1.01601	Meta-analysis	0.999188
N-acetyltaurine	PD	Inverse variance weighted (multiplicative random effects)	5e-06	14	-0.139348	-0.0394041	0.0605399	0.0509919	0.439668	39.3901	20.8276	159.879	0.973876	0.869925	0.961362	1.06241	Meta-analysis	0.999188
Glutamine conjugate of C6H10O2 (1) levels	PD	Inverse variance weighted (multiplicative random effects)	5e-06	9	-0.0644265	0.0418304	0.148087	0.0542127	0.440353	29.339	21.0095	77.9056	0.967465	0.937605	1.04272	1.15961	Chen et al.	0.999188
2-linoleoylglycerol (18:2) levels	PD	Inverse variance weighted (multiplicative random effects)	5e-06	12	-0.107817	-0.0303978	0.0470215	0.0394996	0.441555	22.1262	20.8893	25.7587	0.944087	0.897792	0.97006	1.04814	Chen et al.	0.999188
cortisol	PD	Inverse variance weighted (multiplicative random effects)	5e-06	15	-0.172653	-0.0485945	0.0754637	0.063295	0.442638	27.7858	20.9741	97.1419	0.961969	0.84143	0.952567	1.07838	Meta-analysis	0.999188
3-methyl-2-oxobutyrate	PD	Inverse variance weighted (multiplicative random effects)	5e-06	19	-0.173304	-0.0487416	0.0758206	0.0635521	0.443108	29.5785	21.2034	116.36	0.963914	0.840882	0.952427	1.07877	Meta-analysis	0.999188
dimethylglycine	PD	Inverse variance weighted (multiplicative random effects)	5e-08	8	-0.0487799	0.0313127	0.111405	0.0408636	0.443513	198.68	32.3243	1190.78	0.992914	0.952391	1.03181	1.11785	Meta-analysis	0.999188
Behenoylcarnitine (C22) levels	PD	Inverse variance weighted (multiplicative random effects)	5e-06	19	-0.116717	-0.0327977	0.0511218	0.0428161	0.443668	30.3344	20.8597	86.7112	0.960847	0.889837	0.967734	1.05245	Chen et al.	0.999188
1-oleoyl-2-docosahexaenoyl-GPC (18:1/22:6)*	PD	Inverse variance weighted (multiplicative random effects)	5e-08	10	-0.103853	0.0664919	0.236837	0.0869108	0.444236	46.1671	31.1584	71.0408	0.980403	0.901358	1.06875	1.26723	Meta-analysis	0.999188
Pristanate levels	PD	Inverse variance weighted (multiplicative random effects)	5e-06	6	-0.0807894	-0.0226777	0.035434	0.0296488	0.444345	23.1142	21.3164	26.7517	0.963177	0.922388	0.977578	1.03607	Chen et al.	0.999188
2-aminophenol sulfate	PD	Inverse variance weighted (multiplicative random effects)	5e-06	12	-0.198984	-0.0558266	0.0873304	0.0730393	0.444667	23.2027	20.928	29.2781	0.960107	0.819563	0.945703	1.09126	Meta-analysis	0.999188
fumarate	PD	Inverse variance weighted (multiplicative random effects)	5e-06	11	-0.0653582	0.0417713	0.148901	0.0546579	0.44473	27.0925	21.1466	46.6652	0.963042	0.936732	1.04266	1.16056	Hysi et al.	0.999188
N-palmitoyl-heptadecasphingosine (d17:1/16:0) levels	PD	Inverse variance weighted (multiplicative random effects)	5e-06	17	-0.057085	0.0362833	0.129652	0.0476369	0.44626	30.5355	17.7978	145.972	0.966931	0.944514	1.03695	1.13843	Chen et al.	0.999188
Spermidine to adenosine 5'-diphosphate (ADP) ratio	PD	Inverse variance weighted (multiplicative random effects)	5e-06	13	-0.125583	-0.0351428	0.0552972	0.0461428	0.446294	21.8544	13.5508	25.1467	0.953118	0.881983	0.965468	1.05685	Chen et al.	0.999188
nicotinamide	PD	Inverse variance weighted (multiplicative random effects)	5e-06	11	-0.126239	0.0801979	0.286635	0.105325	0.446399	23.3133	20.9635	30.6687	0.957781	0.881404	1.0835	1.33194	Meta-analysis	0.999188
Tetradecadienedioate (C14:2-DC) levels	PD	Inverse variance weighted (multiplicative random effects)	5e-06	21	-0.0909191	-0.0253988	0.0401215	0.0334287	0.447381	44.0728	20.8477	396.323	0.977605	0.913092	0.974921	1.04094	Chen et al.	0.999188
Aspartate to asparagine ratio	PD	Inverse variance weighted (multiplicative random effects)	5e-06	11	-0.115929	-0.032366	0.0511974	0.0426344	0.447762	43.2033	20.8901	169.571	0.978541	0.890538	0.968152	1.05253	Chen et al.	0.999188
Ceramide (d18:1/17:0, d17:1/18:0) levels	PD	Inverse variance weighted (multiplicative random effects)	5e-06	12	-0.0746317	0.046815	0.168262	0.0619626	0.449927	24.8775	21.1885	42.0206	0.957599	0.928085	1.04793	1.18325	Chen et al.	0.999188
N6,N6,N6-trimethyllysine	PD	Inverse variance weighted (multiplicative random effects)	5e-06	12	-0.148691	-0.0412722	0.0661467	0.0548056	0.45141	54.9415	21.2477	260.116	0.982982	0.861835	0.959568	1.06838	Meta-analysis	0.999188
Phosphate to tyrosine ratio	PD	Inverse variance weighted (multiplicative random effects)	5e-06	20	-0.126561	-0.0350173	0.0565262	0.0467059	0.453411	26.0829	20.9105	76.4743	0.963558	0.881121	0.965589	1.05815	Chen et al.	0.999188
Glucose to mannitol to sorbitol ratio	PD	Inverse variance weighted (multiplicative random effects)	5e-06	14	-0.161238	-0.0444113	0.0724158	0.0596057	0.45622	22.322	20.9352	25.6289	0.958003	0.851089	0.95656	1.0751	Chen et al.	0.999188
Leucine to phosphate ratio	PD	Inverse variance weighted (multiplicative random effects)	5e-06	15	-0.211689	-0.0581964	0.0952959	0.0783124	0.457402	22.4934	20.9797	30.3367	0.952993	0.809217	0.943465	1.09998	Chen et al.	0.999188
4-vinylphenol sulfate	PD	Inverse variance weighted (multiplicative random effects)	5e-06	15	-0.239297	-0.0657814	0.107734	0.0885282	0.457448	23.1696	20.8004	26.3983	0.958368	0.787181	0.936335	1.11375	Meta-analysis	0.999188
Uridine to cytidine ratio	PD	Inverse variance weighted (multiplicative random effects)	5e-06	8	-0.225109	-0.061843	0.101423	0.0832991	0.457832	25.1981	21.8044	41.7005	0.964894	0.798429	0.94003	1.10674	Chen et al.	0.999188
Cholate to phosphate ratio	PD	Inverse variance weighted (multiplicative random effects)	5e-06	6	-0.27011	-0.0737774	0.122555	0.10017	0.461411	22.6671	21.1623	24.9608	0.961681	0.763296	0.928878	1.13038	Chen et al.	0.999188
myristoleoylcarnitine*	PD	Inverse variance weighted (multiplicative random effects)	5e-06	15	-0.167569	-0.0457352	0.0760985	0.06216	0.461874	23.3205	15.447	31.7403	0.959856	0.845718	0.955295	1.07907	Hysi et al.	0.999188
Beta-alanine levels	PD	Inverse variance weighted (multiplicative random effects)	5e-06	9	-0.036038	0.0216421	0.0793222	0.0294286	0.462089	37.5639	20.8944	154.965	0.976239	0.964604	1.02188	1.08255	Chen et al.	0.999188
maleate	PD	Inverse variance weighted (multiplicative random effects)	5e-06	12	-0.152109	0.0909833	0.334076	0.124027	0.463206	22.3919	20.9306	26.1292	0.956276	0.858895	1.09525	1.39665	Meta-analysis	0.999188
1-myristoyl-2-linoleoyl-GPC (14:0/18:2)*	PD	Inverse variance weighted (multiplicative random effects)	5e-06	10	-0.143538	-0.0390628	0.0654123	0.0533036	0.463658	37.8283	21.1065	171.897	0.976206	0.866288	0.96169	1.0676	Hysi et al.	0.999188
2-hydroxyglutarate	PD	Inverse variance weighted (multiplicative random effects)	5e-06	9	-0.0916618	0.0546891	0.20104	0.0746688	0.463911	43.2128	21.6807	132.856	0.978936	0.912414	1.05621	1.22267	Meta-analysis	0.999188
Campesterol levels	PD	Inverse variance weighted (multiplicative random effects)	5e-06	14	-0.0838942	-0.0228111	0.038272	0.0311649	0.464199	48.7801	20.8669	347.163	0.980524	0.919529	0.977447	1.03901	Chen et al.	0.999188
1-(1-enyl-stearoyl)-2-linoleoyl-GPE (P-18:0/18:2)*	PD	Inverse variance weighted (multiplicative random effects)	5e-06	13	-0.102135	-0.0277648	0.0466058	0.0379442	0.464334	43.5935	20.874	184.06	0.978596	0.902907	0.972617	1.04771	Meta-analysis	0.999188
Alpha-ketoglutarate to kynurenine ratio	PD	Inverse variance weighted (multiplicative random effects)	5e-06	17	-0.126715	-0.0344176	0.0578794	0.0470903	0.464849	29.1021	21.0696	77.7979	0.967522	0.880985	0.966168	1.05959	Chen et al.	0.999188
N-succinyl-phenylalanine levels	PD	Inverse variance weighted (multiplicative random effects)	5e-06	10	-0.0899602	-0.0243799	0.0412004	0.0334593	0.466221	73.9088	20.9468	449.85	0.977215	0.913968	0.975915	1.04206	Chen et al.	0.999188
Ferulic acid 4-sulfate levels	PD	Inverse variance weighted (multiplicative random effects)	5e-06	16	-0.0479275	0.0283458	0.104619	0.0389149	0.466367	43.1449	21.105	350.403	0.97572	0.953203	1.02875	1.11029	Chen et al.	0.999188
gamma-glutamylvaline	PD	Inverse variance weighted (multiplicative random effects)	5e-06	8	-0.174089	0.102094	0.378278	0.14091	0.468738	29.5323	21.2401	67.1307	0.969281	0.840222	1.10749	1.45977	Meta-analysis	0.999188
5alpha-pregnan-3beta,20alpha-diol disulfate	PD	Inverse variance weighted (multiplicative random effects)	5e-08	6	-0.106791	-0.0287959	0.0491995	0.0397935	0.469292	130.089	43.2295	261.173	0.992147	0.898713	0.971615	1.05043	Meta-analysis	0.999188
stearate (18:0)	PD	Inverse variance weighted (multiplicative random effects)	5e-06	6	-0.331863	-0.0892248	0.153414	0.123795	0.471067	24.4206	21.1563	32.4931	0.95581	0.717585	0.91464	1.16581	Meta-analysis	0.999188
Glycosyl-N-behenoyl-sphingadienine (d18:2/22:0) levels	PD	Inverse variance weighted (multiplicative random effects)	5e-06	18	-0.0561004	0.0325889	0.121278	0.0452497	0.4714	40.5976	21.0209	228.343	0.975156	0.945444	1.03313	1.12894	Chen et al.	0.999188
etiocholanolone glucuronide	PD	Inverse variance weighted (multiplicative random effects)	5e-08	11	-0.112641	-0.0301605	0.0523198	0.0420818	0.473552	204.698	30.1186	1641.96	0.995351	0.893472	0.97029	1.05371	Meta-analysis	0.999188
1,2-dilinoleoyl-GPC (18:2/18:2)	PD	Inverse variance weighted (multiplicative random effects)	5e-06	15	-0.0618162	0.035317	0.13245	0.0495577	0.476066	60.0295	20.7845	536.069	0.98433	0.940056	1.03595	1.14162	Meta-analysis	0.999188
xanthurenate	PD	Inverse variance weighted (multiplicative random effects)	5e-08	5	-0.15179	0.0866249	0.32504	0.12164	0.476379	86.8303	31.5922	194.579	0.990352	0.859168	1.09049	1.38409	Meta-analysis	0.999188
Alpha-ketoglutarate to alpha-ketobutyrate ratio	PD	Inverse variance weighted (multiplicative random effects)	5e-06	12	-0.074397	0.0424065	0.15921	0.0595936	0.476716	22.2434	20.9204	26.0001	0.953718	0.928303	1.04332	1.17258	Chen et al.	0.999188
Glutamine to asparagine ratio	PD	Inverse variance weighted (multiplicative random effects)	5e-08	7	-0.0430369	-0.0114483	0.0201403	0.0161166	0.477492	213.385	31.4292	1060.76	0.995545	0.957876	0.988617	1.02034	Chen et al.	0.999188
1-stearoyl-2-linoleoyl-GPE (18:0/18:2)*	PD	Inverse variance weighted (multiplicative random effects)	5e-08	7	-0.0553877	0.0313956	0.118179	0.0442772	0.478282	205.617	34.8351	573.431	0.995276	0.946118	1.03189	1.12545	Meta-analysis	0.999188
4-allylcatechol sulfate levels	PD	Inverse variance weighted (multiplicative random effects)	5e-06	10	-0.203378	-0.053932	0.0955143	0.0762481	0.479366	22.8088	20.902	25.1836	0.955018	0.815969	0.947496	1.10022	Chen et al.	0.999188
Citrulline to ornithine ratio	PD	Inverse variance weighted (multiplicative random effects)	5e-06	17	-0.0676377	0.0381881	0.144014	0.0539927	0.479392	24.3099	21.1783	41.6932	0.961284	0.934599	1.03893	1.1549	Chen et al.	0.999188
Adenosine 5'-monophosphate (AMP) to valine ratio	PD	Inverse variance weighted (multiplicative random effects)	5e-06	10	-0.0666545	0.0376084	0.141871	0.0531953	0.479575	22.4736	21.1874	23.6885	0.959934	0.935518	1.03832	1.15243	Chen et al.	0.999188
Succinoyltaurine levels	PD	Inverse variance weighted (multiplicative random effects)	5e-06	13	-0.0227443	0.0128257	0.0483957	0.018148	0.479736	92.4515	21.2645	454.389	0.989569	0.977512	1.01291	1.04959	Chen et al.	0.999188
succinimide	PD	Inverse variance weighted (multiplicative random effects)	5e-06	14	-0.110938	-0.0293943	0.0521492	0.0416038	0.47986	66.7726	20.9495	633.292	0.985533	0.894994	0.971034	1.05353	Meta-analysis	0.999188
N-acetyl-L-glutamine levels	PD	Inverse variance weighted (multiplicative random effects)	5e-06	14	-0.079924	-0.021156	0.0376121	0.0299837	0.480448	125.13	21.0907	979.717	0.991362	0.923187	0.979066	1.03833	Chen et al.	0.999188
Adenosine 5'-diphosphate (ADP) to mannose ratio	PD	Inverse variance weighted (multiplicative random effects)	5e-06	11	-0.0497572	0.0277766	0.10531	0.039558	0.482571	22.8403	21.1789	25.0626	0.959749	0.95146	1.02817	1.11106	Chen et al.	0.999188
5alpha-androstan-3beta,17beta-diol disulfate	PD	Inverse variance weighted (multiplicative random effects)	5e-08	10	-0.0622275	-0.0164117	0.029404	0.0233754	0.48262	139.348	30.4796	846.432	0.993499	0.939669	0.983722	1.02984	Meta-analysis	0.999188
12,13-DiHOME	PD	Inverse variance weighted (multiplicative random effects)	5e-06	5	-0.218887	0.122076	0.463039	0.173961	0.482839	22.7739	21.0949	25.3317	0.957724	0.803413	1.12984	1.5889	Meta-analysis	0.999188
erythritol	PD	Inverse variance weighted (multiplicative random effects)	5e-06	18	-0.189082	-0.0497565	0.0895689	0.0710844	0.48395	42.2342	20.8737	278.519	0.971747	0.827719	0.951461	1.0937	Meta-analysis	0.999188
Dihomo-linolenoyl-choline levels	PD	Inverse variance weighted (multiplicative random effects)	5e-06	16	-0.132478	-0.0348188	0.0628402	0.049826	0.484672	23.0027	21.0133	29.2897	0.959225	0.875922	0.96578	1.06486	Chen et al.	0.999188
1-(1-enyl-palmitoyl)-2-docosahexaenoyl-GPC (P-16:0/22:6)*	PD	Inverse variance weighted (multiplicative random effects)	5e-06	16	-0.142779	-0.0375127	0.0677535	0.0537072	0.484886	25.8969	21.092	56.533	0.944388	0.866946	0.963182	1.0701	Hysi et al.	0.999188
Hexadecenedioate (C16:1-DC) levels	PD	Inverse variance weighted (multiplicative random effects)	5e-06	18	-0.0314022	0.0173863	0.0661748	0.0248921	0.484886	92.7331	16.6266	1065.13	0.989451	0.969086	1.01754	1.06841	Chen et al.	0.999188
1-oleoyl-GPG (18:1) levels	PD	Inverse variance weighted (multiplicative random effects)	5e-06	12	-0.0496338	0.0273858	0.104405	0.0392957	0.485855	62.6731	20.9206	442.797	0.977326	0.951578	1.02776	1.11005	Chen et al.	0.999188
Acetoacetate levels	PD	Inverse variance weighted (multiplicative random effects)	5e-06	11	-0.144799	-0.0379624	0.0688743	0.0545086	0.486148	23.3716	21.6066	27.7974	0.961031	0.865196	0.962749	1.0713	Chen et al.	0.999188
linoleoyl ethanolamide	PD	Inverse variance weighted (multiplicative random effects)	5e-06	17	-0.100013	-0.0261461	0.0477212	0.0376874	0.487831	44.3187	20.8779	385.176	0.976512	0.904825	0.974193	1.04888	Meta-analysis	0.999188
Citrulline to phosphate ratio	PD	Inverse variance weighted (multiplicative random effects)	5e-06	23	-0.11904	-0.0310291	0.0569823	0.0449038	0.489558	23.6048	20.8642	41.2415	0.954316	0.887772	0.969447	1.05864	Chen et al.	0.999188
N1-methyladenosine	PD	Inverse variance weighted (multiplicative random effects)	5e-06	17	-0.0884116	0.0480138	0.184439	0.0696048	0.490316	31.9229	20.7242	92.4942	0.957408	0.915384	1.04919	1.20254	Meta-analysis	0.999188
sphingosine 1-phosphate	PD	Inverse variance weighted (multiplicative random effects)	5e-06	11	-0.210306	-0.0546941	0.100918	0.0793939	0.490889	24.3038	21.2578	31.4279	0.960585	0.810336	0.946775	1.10619	Meta-analysis	0.999188
3-hydroxydecanoate	PD	Inverse variance weighted (multiplicative random effects)	5e-06	20	-0.0674858	0.0364105	0.140307	0.0530083	0.492157	38.2635	20.8899	326.531	0.966146	0.934741	1.03708	1.15063	Meta-analysis	0.999188
5-acetylamino-6-formylamino-3-methyluracil	PD	Inverse variance weighted (multiplicative random effects)	5e-06	9	-0.0583152	-0.0151026	0.02811	0.0220473	0.493338	231.865	20.9781	1048.83	0.995895	0.943353	0.985011	1.02851	Meta-analysis	0.999188
Alpha-ketoglutarate to alanine ratio	PD	Inverse variance weighted (multiplicative random effects)	5e-06	10	-0.241606	-0.0624896	0.116627	0.091386	0.494103	25.7549	20.9362	58.0113	0.961216	0.785365	0.939423	1.1237	Chen et al.	0.999188
1-palmitoyl-2-dihomo-linolenoyl-GPC (16:0/20:3n3 or 6) levels	PD	Inverse variance weighted (multiplicative random effects)	5e-06	15	-0.0836008	-0.0216192	0.0403625	0.0316233	0.494199	56.9292	20.8418	453.779	0.983605	0.919798	0.978613	1.04119	Chen et al.	0.999188
sphingomyelin (d18:2/14:0, d18:1/14:1)*	PD	Inverse variance weighted (multiplicative random effects)	5e-06	15	-0.0675049	0.036151	0.139807	0.0528857	0.494247	27.6553	20.8487	67.0453	0.964323	0.934723	1.03681	1.15005	Meta-analysis	0.999188
1-methylimidazoleacetate	PD	Inverse variance weighted (multiplicative random effects)	5e-06	9	-0.043023	0.0229266	0.0888763	0.0336478	0.495637	76.8993	21.1711	510.292	0.986569	0.957889	1.02319	1.09295	Hysi et al.	0.999188
Sphingomyelin (d18:0/20:0, d16:0/22:0) levels	PD	Inverse variance weighted (multiplicative random effects)	5e-08	5	-0.134542	-0.0346376	0.0652662	0.0509714	0.496789	112.907	36.7382	371.047	0.988615	0.874117	0.965955	1.06744	Chen et al.	0.999188
N-acetylaspartate (NAA)	PD	Inverse variance weighted (multiplicative random effects)	5e-06	9	-0.252404	-0.0649765	0.122451	0.0956262	0.496831	23.4099	20.9024	38.8364	0.961665	0.776931	0.937089	1.13026	Meta-analysis	0.999188
1-(1-enyl-stearoyl)-2-docosahexaenoyl-GPE (P-18:0/22:6)*	PD	Inverse variance weighted (multiplicative random effects)	5e-06	10	-0.224119	-0.0576297	0.108859	0.0849435	0.497488	22.4539	21.2952	24.724	0.959196	0.79922	0.943999	1.11501	Hysi et al.	0.999188
glycodeoxycholate sulfate	PD	Inverse variance weighted (multiplicative random effects)	5e-06	15	-0.0416897	0.0220451	0.0857798	0.0325177	0.49781	74.4819	21.0238	572.176	0.986738	0.959167	1.02229	1.08957	Hysi et al.	0.999188
Deoxycholic acid 12-sulfate levels	PD	Inverse variance weighted (multiplicative random effects)	5e-06	13	-0.0240215	0.0126645	0.0493504	0.0187173	0.498648	61.579	19.5751	358.122	0.984658	0.976265	1.01275	1.05059	Chen et al.	0.999188
1-stearoyl-GPI (18:0)	PD	Inverse variance weighted (multiplicative random effects)	5e-06	14	-0.0803568	0.0423168	0.16499	0.0625886	0.49897	25.9528	20.892	66.4082	0.964182	0.922787	1.04322	1.17938	Meta-analysis	0.999188
Spermidine to N-acetylputrescine ratio	PD	Inverse variance weighted (multiplicative random effects)	5e-06	12	-0.0548613	0.0287422	0.112346	0.0426548	0.500419	50.0103	20.9416	336.391	0.977932	0.946616	1.02916	1.1189	Chen et al.	0.999188
ornithine	PD	Inverse variance weighted (multiplicative random effects)	5e-08	6	-0.198739	-0.0508342	0.0970703	0.0754614	0.500538	46.3446	30.9625	104.236	0.981787	0.819764	0.950436	1.10194	Meta-analysis	0.999188
1-palmitoyl-2-oleoyl-GPC (16:0/18:1)	PD	Inverse variance weighted (multiplicative random effects)	5e-06	14	-0.243486	-0.0616455	0.120195	0.0927758	0.506398	26.2303	20.9398	43.1837	0.963983	0.78389	0.940216	1.12772	Meta-analysis	0.999188
4-acetylphenol sulfate levels	PD	Inverse variance weighted (multiplicative random effects)	5e-06	9	-0.0786835	0.0403194	0.159322	0.0607157	0.506647	23.0977	21.4344	25.5165	0.96026	0.924332	1.04114	1.17272	Chen et al.	0.999188
phosphoethanolamine	PD	Inverse variance weighted (multiplicative random effects)	5e-06	14	-0.0911789	0.0465855	0.18435	0.0702879	0.507471	24.5439	20.8527	51.2495	0.938416	0.912854	1.04769	1.20244	Meta-analysis	0.999188
Sphingomyelin (d18:2/21:0, d16:2/23:0) levels	PD	Inverse variance weighted (multiplicative random effects)	5e-08	5	-0.0544979	0.027778	0.110054	0.0419775	0.508141	55.7255	29.9442	127.437	0.985559	0.94696	1.02817	1.11634	Chen et al.	0.999188
Flavin adenine dinucleotide (FAD) levels	PD	Inverse variance weighted (multiplicative random effects)	5e-06	19	-0.0243479	0.0123025	0.0489529	0.0186992	0.510592	46.1519	20.8627	411.579	0.976377	0.975946	1.01238	1.05017	Chen et al.	0.999188
Phosphate to sulfate ratio	PD	Inverse variance weighted (multiplicative random effects)	5e-06	18	-0.226333	-0.0568365	0.11266	0.0864777	0.511028	23.4875	18.3009	36.859	0.959421	0.797453	0.944749	1.11925	Chen et al.	0.999188
beta-hydroxyisovalerate	PD	Inverse variance weighted (multiplicative random effects)	5e-08	8	-0.21962	-0.055134	0.109351	0.0839212	0.511197	72.0282	31.678	145.974	0.984548	0.802824	0.946358	1.11555	Meta-analysis	0.999188
serine	PD	Inverse variance weighted (multiplicative random effects)	5e-08	7	-0.0840004	0.0423473	0.168695	0.0644631	0.51123	123.462	29.8363	281.298	0.993041	0.919431	1.04326	1.18376	Meta-analysis	0.999188
Adenosine 5'-monophosphate (AMP) to isoleucine ratio	PD	Inverse variance weighted (multiplicative random effects)	5e-06	11	-0.131938	-0.0330323	0.0658733	0.0504621	0.512727	22.3628	21.1567	24.9441	0.957808	0.876395	0.967507	1.06809	Chen et al.	0.999188
Carboxyethyl-gaba levels	PD	Inverse variance weighted (multiplicative random effects)	5e-06	12	-0.189712	-0.0474182	0.094876	0.0725991	0.513659	34.073	20.8691	79.5174	0.969455	0.827197	0.953688	1.09952	Chen et al.	0.999188
Glycosyl-N-(2-hydroxynervonoyl)-sphingosine (d18:1/24:1(2OH)) levels	PD	Inverse variance weighted (multiplicative random effects)	5e-08	6	-0.0548908	0.0273951	0.109681	0.0419826	0.514057	99.6934	31.2854	305.747	0.956784	0.946589	1.02777	1.11592	Chen et al.	0.999188
N-acetyl-aspartyl-glutamate (naag) levels	PD	Inverse variance weighted (multiplicative random effects)	5e-06	11	-0.0369761	0.0184431	0.0738622	0.0282751	0.514225	169.467	21.0227	1011.1	0.994542	0.963699	1.01861	1.07666	Chen et al.	0.999188
Spermidine to ornithine ratio	PD	Inverse variance weighted (multiplicative random effects)	5e-06	7	-0.185772	-0.046363	0.093046	0.071127	0.514509	24.842	21.1379	33.8804	0.951934	0.830463	0.954695	1.09751	Chen et al.	0.999188
caffeine	PD	Inverse variance weighted (multiplicative random effects)	5e-06	12	-0.126406	0.0629252	0.252257	0.0965978	0.514779	22.7296	20.7766	26.328	0.958644	0.881257	1.06495	1.28693	Meta-analysis	0.999188
catechol sulfate	PD	Inverse variance weighted (multiplicative random effects)	5e-06	10	-0.230594	-0.0572099	0.116174	0.0884612	0.517811	24.5543	21.16	36.9822	0.961844	0.794062	0.944396	1.12319	Meta-analysis	0.999188
1-stearoyl-2-linoleoyl-GPI (18:0/18:2)	PD	Inverse variance weighted (multiplicative random effects)	5e-08	7	-0.116769	-0.0289423	0.058884	0.0448093	0.518345	144.064	29.9209	366.814	0.993706	0.889791	0.971473	1.06065	Meta-analysis	0.999188
1-oleoylglycerol (18:1) levels	PD	Inverse variance weighted (multiplicative random effects)	5e-06	19	-0.0659082	0.0323451	0.130599	0.0501293	0.518775	25.7928	20.8885	60.1643	0.962926	0.936217	1.03287	1.13951	Chen et al.	0.999188
Androsterone glucuronide to etiocholanolone glucuronide ratio	PD	Inverse variance weighted (multiplicative random effects)	5e-08	9	-0.128389	-0.0317529	0.0648828	0.0493039	0.51956	114.198	31.2684	380.329	0.991544	0.879512	0.968746	1.06703	Chen et al.	0.999188
Carnitine C5:1 levels	PD	Inverse variance weighted (multiplicative random effects)	5e-06	13	-0.0847144	0.0413569	0.167428	0.0643221	0.520246	26.9311	21.0678	63.2501	0.962007	0.918775	1.04222	1.18226	Chen et al.	0.999188
Trans-urocanate levels	PD	Inverse variance weighted (multiplicative random effects)	5e-06	10	-0.0615862	0.0299446	0.121475	0.0466994	0.521379	60.6795	21.6328	381.288	0.972333	0.940272	1.0304	1.12916	Chen et al.	0.999188
Sphingomyelin (d18:1/25:0, d19:0/24:1, d20:1/23:0, d19:1/24:0) levels	PD	Inverse variance weighted (multiplicative random effects)	5e-06	20	-0.0803566	-0.0197902	0.0407762	0.0309012	0.52189	55.0453	15.6147	627.058	0.982646	0.922787	0.980404	1.04162	Chen et al.	0.999188
Octadecadienedioate (C18:2-DC) levels	PD	Inverse variance weighted (multiplicative random effects)	5e-06	16	-0.0325309	0.0157837	0.0640983	0.0246503	0.521974	86.3888	20.951	775.142	0.98827	0.967993	1.01591	1.0662	Chen et al.	0.999188
1-oleoyl-GPC (18:1)	PD	Inverse variance weighted (multiplicative random effects)	5e-06	9	-0.0852533	0.0411641	0.167581	0.0644987	0.523333	31.1869	20.8678	91.6998	0.971175	0.91828	1.04202	1.18244	Meta-analysis	0.999188
N-acetyl-isoputreanine levels	PD	Inverse variance weighted (multiplicative random effects)	5e-08	6	-0.125457	-0.030754	0.0639489	0.0483178	0.524455	137.572	34.4253	404.117	0.993937	0.882094	0.969714	1.06604	Chen et al.	0.999188
Isobutyrylcarnitine (c4) levels	PD	Inverse variance weighted (multiplicative random effects)	5e-08	6	-0.073816	-0.0179634	0.0378892	0.0284962	0.528447	178.79	34.3642	464.634	0.995338	0.928843	0.982197	1.03862	Chen et al.	0.999188
Perfluorooctanoate (PFOA) levels	PD	Inverse variance weighted (multiplicative random effects)	5e-06	12	-0.110163	0.0520263	0.214216	0.0827497	0.529533	22.924	17.4598	28.2005	0.958555	0.895688	1.0534	1.23889	Chen et al.	0.999188
1-stearoyl-2-docosapentaenoyl-GPC (18:0/22:5n6)*	PD	Inverse variance weighted (multiplicative random effects)	5e-06	10	-0.0694096	0.0327596	0.134929	0.0521271	0.529705	35.3199	21.3492	120.721	0.974394	0.932945	1.0333	1.14446	Hysi et al.	0.999188
tricosanoyl sphingomyelin (d18:1/23:0)*	PD	Inverse variance weighted (multiplicative random effects)	5e-06	25	-0.120674	-0.0292415	0.0621915	0.0466495	0.530768	29.2364	20.9962	128.444	0.965843	0.886322	0.971182	1.06417	Meta-analysis	0.999188
Benzoate to linoleoyl-arachidonoyl-glycerol (18:2 to 20:4) [2] ratio	PD	Inverse variance weighted (multiplicative random effects)	5e-06	11	-0.114635	-0.0277727	0.0590892	0.0443173	0.53087	49.0783	21.0516	263.963	0.980896	0.891692	0.972609	1.06087	Chen et al.	0.999188
Adenosine 5'-monophosphate (AMP) to histidine ratio	PD	Inverse variance weighted (multiplicative random effects)	5e-06	10	-0.126458	-0.0305946	0.0652685	0.0489097	0.531622	22.7977	21.0015	28.4497	0.958368	0.881211	0.969869	1.06745	Chen et al.	0.999188
1-(1-enyl-oleoyl)-GPE (P-18:1)*	PD	Inverse variance weighted (multiplicative random effects)	5e-06	12	-0.111046	0.0518237	0.214693	0.0830967	0.532854	24.4371	20.9689	30.9342	0.960859	0.894898	1.05319	1.23948	Meta-analysis	0.999188
glycochenodeoxycholate	PD	Inverse variance weighted (multiplicative random effects)	5e-06	10	-0.0806895	0.0374437	0.155577	0.0602721	0.534438	22.5553	20.9398	25.878	0.955256	0.92248	1.03815	1.16833	Meta-analysis	0.999188
2-linoleoyl-GPE (18:2)*	PD	Inverse variance weighted (multiplicative random effects)	5e-06	18	-0.0590723	0.0273988	0.11387	0.0441179	0.534576	31.1921	20.9287	164.014	0.96962	0.942639	1.02778	1.12061	Hysi et al.	0.999188
4-hydroxy-2-oxoglutaric acid	PD	Inverse variance weighted (multiplicative random effects)	5e-06	9	-0.114453	0.0529304	0.220314	0.0853998	0.535392	22.4996	20.8809	24.8553	0.904424	0.891854	1.05436	1.24647	Meta-analysis	0.999188
1-palmitoyl-2-palmitoleoyl-GPC (16:0/16:1)*	PD	Inverse variance weighted (multiplicative random effects)	5e-06	21	-0.197297	-0.0473423	0.102612	0.0765074	0.536053	25.447	20.8445	52.276	0.962544	0.820947	0.953761	1.10806	Meta-analysis	0.999188
palmitoylcholine	PD	Inverse variance weighted (multiplicative random effects)	5e-06	5	-0.421723	-0.101065	0.219594	0.163601	0.536741	24.6602	22.6153	28.0395	0.964502	0.655915	0.903875	1.24557	Meta-analysis	0.999188
oleoyl-arachidonoyl-glycerol (18:1/20:4) [2]*	PD	Inverse variance weighted (multiplicative random effects)	5e-08	5	-0.0416757	0.0191615	0.0799987	0.0310394	0.537018	138.562	36.9104	461.984	0.993698	0.959181	1.01935	1.08329	Hysi et al.	0.999188
Tetradecadienoate (14:2) levels	PD	Inverse variance weighted (multiplicative random effects)	5e-06	13	-0.0648513	0.0297603	0.124372	0.0482712	0.537549	26.3632	20.8557	69.5215	0.964983	0.937207	1.03021	1.13244	Chen et al.	0.999188
Adenosine 5'-monophosphate (AMP) to methionine ratio	PD	Inverse variance weighted (multiplicative random effects)	5e-06	9	-0.179235	-0.0427893	0.0936564	0.0696151	0.538782	23.3926	21.5815	27.7963	0.960581	0.835909	0.958113	1.09818	Chen et al.	0.999188
1-linoleoyl-2-arachidonoyl-GPC (18:2/20:4n6) levels	PD	Inverse variance weighted (multiplicative random effects)	5e-08	5	-0.0394331	0.0180145	0.075462	0.02931	0.538806	116.567	36.2631	381.624	0.991857	0.961334	1.01818	1.07838	Chen et al.	0.999188
1-palmitoyl-2-arachidonoyl-GPE (16:0/20:4)*	PD	Inverse variance weighted (multiplicative random effects)	5e-08	6	-0.0497175	0.0226331	0.0949837	0.0369136	0.539785	399.729	46.2189	1061.57	0.997915	0.951498	1.02289	1.09964	Meta-analysis	0.999188
Malonylcarnitine levels	PD	Inverse variance weighted (multiplicative random effects)	5e-06	11	-0.0663662	0.0301797	0.126726	0.0492581	0.540085	22.8713	21.1336	26.3913	0.959959	0.935788	1.03064	1.13511	Chen et al.	0.999188
N6-carbamoylthreonyladenosine levels	PD	Inverse variance weighted (multiplicative random effects)	5e-06	14	-0.0782958	0.0355639	0.149424	0.0580917	0.540403	23.576	20.9947	41.9176	0.958154	0.924691	1.0362	1.16116	Chen et al.	0.999188
homostachydrine*	PD	Inverse variance weighted (multiplicative random effects)	5e-06	15	-0.115679	-0.0275301	0.0606186	0.0449738	0.540448	39.2525	20.8544	245.634	0.96514	0.890761	0.972845	1.06249	Meta-analysis	0.999188
gamma-glutamylhistidine	PD	Inverse variance weighted (multiplicative random effects)	5e-06	17	-0.258034	-0.0612934	0.135448	0.100378	0.541447	24.8328	21.0103	42.8026	0.962026	0.772569	0.940547	1.14505	Meta-analysis	0.999188
asparagine	PD	Inverse variance weighted (multiplicative random effects)	5e-08	6	-0.0250714	0.0112938	0.0476589	0.0185537	0.542718	285.503	35.0495	1402.97	0.996177	0.97524	1.01136	1.04881	Meta-analysis	0.999188
paraxanthine	PD	Inverse variance weighted (multiplicative random effects)	5e-06	12	-0.216836	-0.0513188	0.114199	0.0844477	0.543387	25.3021	20.9473	58.1753	0.961995	0.805062	0.949976	1.12097	Meta-analysis	0.999188
1-palmitoyl-GPC (16:0)	PD	Inverse variance weighted (multiplicative random effects)	5e-06	22	-0.0628607	0.0281846	0.11923	0.0464517	0.544016	29.1098	21.2175	124.724	0.967066	0.939074	1.02859	1.12663	Meta-analysis	0.999188
5alpha-pregnan-diol disulfate levels	PD	Inverse variance weighted (multiplicative random effects)	5e-06	12	-0.087728	-0.0206798	0.0463684	0.0342083	0.545494	35.5754	20.8468	164.252	0.968043	0.91601	0.979533	1.04746	Chen et al.	0.999188
sphingomyelin (d18:1/15:0, d16:1/17:0)*	PD	Inverse variance weighted (multiplicative random effects)	5e-06	19	-0.052011	0.0230418	0.0980945	0.0382922	0.547351	38.8124	20.9811	327.914	0.97549	0.949318	1.02331	1.10307	Hysi et al.	0.999188
theophylline	PD	Inverse variance weighted (multiplicative random effects)	5e-06	10	-0.287652	-0.0674593	0.152734	0.112343	0.54819	22.6184	21.3906	23.8117	0.956354	0.750022	0.934766	1.16501	Meta-analysis	0.999188
piperine	PD	Inverse variance weighted (multiplicative random effects)	5e-06	8	-0.110426	0.0486259	0.207678	0.081149	0.549028	27.6792	20.7967	42.5331	0.968342	0.895452	1.04983	1.23082	Meta-analysis	0.999188
2-aminooctanoate	PD	Inverse variance weighted (multiplicative random effects)	5e-08	10	-0.0572127	0.0251479	0.107509	0.0420207	0.54953	135.889	30.3799	913.899	0.986156	0.944393	1.02547	1.1135	Meta-analysis	0.999188
2-palmitoleoyl-GPC (16:1) levels	PD	Inverse variance weighted (multiplicative random effects)	5e-06	17	-0.0632517	0.0277424	0.118737	0.0464256	0.550128	23.6486	21.0262	42.765	0.959148	0.938707	1.02813	1.12607	Chen et al.	0.999188
1-linoleoyl-GPC (18:2)	PD	Inverse variance weighted (multiplicative random effects)	5e-06	15	-0.237837	-0.0554587	0.12692	0.0930502	0.551169	32.188	20.8885	101.778	0.969782	0.788331	0.946051	1.13533	Meta-analysis	0.999188
Cholic acid glucuronide levels	PD	Inverse variance weighted (multiplicative random effects)	5e-06	11	-0.0554159	-0.0129092	0.0295974	0.0216871	0.551676	33.9441	20.8867	139.469	0.97133	0.946092	0.987174	1.03004	Chen et al.	0.999188
2-methylserine levels	PD	Inverse variance weighted (multiplicative random effects)	5e-06	12	-0.0967552	0.0421614	0.181078	0.0708758	0.551935	23.4876	21.5637	27.2646	0.960589	0.907778	1.04306	1.19851	Chen et al.	0.999188
Inosine 5'-monophosphate (IMP) levels	PD	Inverse variance weighted (multiplicative random effects)	5e-06	14	-0.0759106	-0.0176339	0.0406427	0.029733	0.55313	22.6775	20.9049	24.7576	0.959018	0.926899	0.982521	1.04148	Chen et al.	0.999188
linoleoyl-arachidonoyl-glycerol (18:2/20:4) [2]*	PD	Inverse variance weighted (multiplicative random effects)	5e-08	5	-0.0815874	0.0353785	0.152344	0.0596765	0.553289	202.91	47.2064	651.547	0.994618	0.921652	1.03601	1.16456	Meta-analysis	0.999188
Adenosine 5'-diphosphate (ADP) to oxalate (ethanedioate) ratio	PD	Inverse variance weighted (multiplicative random effects)	5e-06	11	-0.101231	-0.0234212	0.0543888	0.039699	0.555211	22.7494	20.9954	27.633	0.959445	0.903724	0.976851	1.0559	Chen et al.	0.999188
Dihydrocaffeate sulfate (2) levels	PD	Inverse variance weighted (multiplicative random effects)	5e-06	11	-0.087384	0.0375874	0.162559	0.063761	0.555522	22.4408	20.9435	25.4241	0.956602	0.916325	1.0383	1.17652	Chen et al.	0.999188
Cholesterol to linoleoyl-arachidonoyl-glycerol (18:2 to 20:4) [1] ratio	PD	Inverse variance weighted (multiplicative random effects)	5e-06	10	-0.152417	-0.0352116	0.0819934	0.0597985	0.55597	54.0489	20.9333	260.539	0.981642	0.858631	0.965401	1.08545	Chen et al.	0.999188
1-linoleoyl-2-linolenoyl-GPC (18:2/18:3)*	PD	Inverse variance weighted (multiplicative random effects)	5e-06	16	-0.0726937	0.0311939	0.135082	0.0530039	0.556182	44.697	21.2146	362.358	0.975673	0.929886	1.03169	1.14463	Meta-analysis	0.999188
pregn steroid monosulfate*	PD	Inverse variance weighted (multiplicative random effects)	5e-08	5	-0.149694	0.0639503	0.277594	0.109002	0.557413	50.8234	30.4916	107.357	0.983537	0.860972	1.06604	1.31995	Hysi et al.	0.999188
oxalate (ethanedioate)	PD	Inverse variance weighted (multiplicative random effects)	5e-06	12	-0.188893	-0.0434866	0.10192	0.0741868	0.557757	30.0201	20.8555	109.509	0.954727	0.827875	0.957445	1.10729	Meta-analysis	0.999188
cysteinylglycine	PD	Inverse variance weighted (multiplicative random effects)	5e-06	11	-0.1508	-0.0346967	0.0814069	0.0592365	0.558056	50.3245	20.9628	291.763	0.981166	0.860019	0.965898	1.08481	Meta-analysis	0.999188
Anthranilate levels	PD	Inverse variance weighted (multiplicative random effects)	5e-06	12	-0.0875421	0.0371914	0.161925	0.0636396	0.558947	23.0288	20.93	26.4869	0.960122	0.91618	1.03789	1.17577	Chen et al.	0.999188
1,7-dimethylurate	PD	Inverse variance weighted (multiplicative random effects)	5e-06	12	-0.129823	0.055035	0.239894	0.0943156	0.559543	23.5848	20.9579	34.4612	0.957452	0.87825	1.05658	1.27111	Meta-analysis	0.999188
Linolenoylcarnitine (C18:3) levels	PD	Inverse variance weighted (multiplicative random effects)	5e-06	17	-0.0721645	0.0303716	0.132908	0.0523143	0.561537	28.437	20.8886	109.336	0.966383	0.930378	1.03084	1.14214	Chen et al.	0.999188
Citrate to 4-hydroxyphenylpyruvate ratio	PD	Inverse variance weighted (multiplicative random effects)	5e-06	11	-0.0467848	0.0196821	0.086149	0.0339117	0.561649	24.9147	20.9068	39.4428	0.958612	0.954293	1.01988	1.08997	Chen et al.	0.999188
Glycoursodeoxycholic acid sulfate (1) levels	PD	Inverse variance weighted (multiplicative random effects)	5e-06	14	-0.0925122	0.0387421	0.169996	0.0669665	0.562907	27.7705	21.1923	60.3862	0.964951	0.911638	1.0395	1.1853	Chen et al.	0.999188
DHEAS levels	PD	Inverse variance weighted (multiplicative random effects)	5e-06	26	-0.11346	-0.0258507	0.0617582	0.0446984	0.563038	27.7712	20.8372	133.321	0.964217	0.89274	0.974481	1.06371	Chen et al.	0.999188
creatinine	PD	Inverse variance weighted (multiplicative random effects)	5e-06	17	-0.0944039	0.0393415	0.173087	0.0682375	0.564251	24.1304	20.8811	38.716	0.957574	0.909915	1.04013	1.18897	Meta-analysis	0.999188
acetylcarnitine	PD	Inverse variance weighted (multiplicative random effects)	5e-08	6	-0.155318	-0.0352242	0.0848693	0.0612722	0.565372	85.5984	34.5217	256.672	0.982742	0.856143	0.965389	1.08857	Meta-analysis	0.999188
1-palmitoleoyl-GPE (16:1)*	PD	Inverse variance weighted (multiplicative random effects)	5e-06	17	-0.0840877	-0.0189927	0.0461023	0.0332117	0.567412	24.0211	20.9543	40.4747	0.959795	0.919351	0.981187	1.04718	Hysi et al.	0.999188
3-hydroxyoctanoate	PD	Inverse variance weighted (multiplicative random effects)	5e-06	14	-0.0694465	0.0284924	0.126431	0.0499689	0.568539	30.9048	20.9393	124.001	0.969723	0.93291	1.0289	1.13477	Meta-analysis	0.999188
cysteine s-sulfate	PD	Inverse variance weighted (multiplicative random effects)	5e-06	14	-0.141632	0.0578849	0.257402	0.101794	0.569597	24.3193	20.9398	43.0394	0.961354	0.86794	1.05959	1.29356	Meta-analysis	0.999188
oleoyl-linoleoyl-glycerol (18:1/18:2) [2]	PD	Inverse variance weighted (multiplicative random effects)	5e-08	11	-0.0892298	0.0364008	0.162031	0.0640972	0.570103	63.8179	34.7347	112.16	0.985746	0.914635	1.03707	1.1759	Meta-analysis	0.999188
Cis-3,4-methyleneheptanoylcarnitine levels	PD	Inverse variance weighted (multiplicative random effects)	5e-06	18	-0.0799289	-0.0179279	0.0440731	0.0316332	0.570888	36.4639	20.9542	152.242	0.973336	0.923182	0.982232	1.04506	Chen et al.	0.999188
2-hydroxyhippurate (salicylurate)	PD	Inverse variance weighted (multiplicative random effects)	5e-06	9	-0.270926	-0.0607674	0.149391	0.107224	0.570895	23.3742	21.0141	28.5557	0.96108	0.762673	0.941042	1.16113	Meta-analysis	0.999188
Adenosine 5'-monophosphate (AMP) to cysteine ratio	PD	Inverse variance weighted (multiplicative random effects)	5e-06	17	-0.0966793	0.0393007	0.175281	0.0693775	0.57107	22.0612	20.8646	28.111	0.95678	0.907847	1.04008	1.19158	Chen et al.	0.999188
1-docosahexaenoyl-GPC (22:6)*	PD	Inverse variance weighted (multiplicative random effects)	5e-06	13	-0.119704	-0.0268058	0.0660929	0.0473973	0.571696	28.2951	21.5372	65.0985	0.966075	0.887183	0.97355	1.06833	Hysi et al.	0.999188
phosphate to asparagine ratio	PD	Inverse variance weighted (multiplicative random effects)	5e-06	17	-0.0671705	-0.0150388	0.0370929	0.0265978	0.571791	60.5568	17.5317	644.442	0.984351	0.935036	0.985074	1.03779	Chen et al.	0.999188
N6-acetyllysine	PD	Inverse variance weighted (multiplicative random effects)	5e-06	14	-0.0409377	0.0165874	0.0741125	0.0293495	0.57196	84.4111	21.0707	865.751	0.988759	0.959889	1.01673	1.07693	Meta-analysis	0.999188
1-margaroyl-2-arachidonoyl-GPC (17:0/20:4)*	PD	Inverse variance weighted (multiplicative random effects)	5e-06	13	-0.0312433	0.0126546	0.0565525	0.0223969	0.572063	130.671	20.8666	1411.58	0.992283	0.96924	1.01274	1.05818	Hysi et al.	0.999188
Cerotoylcarnitine (C26) levels	PD	Inverse variance weighted (multiplicative random effects)	5e-08	7	-0.0619404	0.025085	0.11211	0.0444007	0.572096	95.9793	30.7364	202.014	0.990847	0.939939	1.0254	1.11864	Chen et al.	0.999188
2-arachidonoyl-GPC (20:4)*	PD	Inverse variance weighted (multiplicative random effects)	5e-06	12	-0.046751	0.0188687	0.0844885	0.0334795	0.573032	81.2407	20.9802	717.748	0.988615	0.954325	1.01905	1.08816	Hysi et al.	0.999188
10-nonadecenoate (19:1n9)	PD	Inverse variance weighted (multiplicative random effects)	5e-06	5	-0.0756108	0.0304042	0.136419	0.0540892	0.57404	23.2984	21.1067	25.5602	0.963295	0.927177	1.03087	1.14616	Meta-analysis	0.999188
Umbelliferone sulfate levels	PD	Inverse variance weighted (multiplicative random effects)	5e-06	11	-0.0650883	0.0257553	0.116599	0.0463488	0.578427	22.9913	21.0604	24.9015	0.958468	0.936985	1.02609	1.12367	Chen et al.	0.999188
Glycine to alanine ratio	PD	Inverse variance weighted (multiplicative random effects)	5e-06	10	-0.0569632	0.0225375	0.102038	0.0405616	0.57846	109.872	21.3938	886.933	0.988083	0.944629	1.02279	1.10743	Chen et al.	0.999188
myristoleate (14:1n5)	PD	Inverse variance weighted (multiplicative random effects)	5e-06	10	-0.127147	0.0502426	0.227632	0.0905049	0.578801	28.4586	21.4369	81.2709	0.959221	0.880604	1.05153	1.25562	Meta-analysis	0.999188
proline	PD	Inverse variance weighted (multiplicative random effects)	5e-06	20	-0.0574762	0.0226887	0.102854	0.0409005	0.579079	53.9321	20.9306	551.24	0.982385	0.944144	1.02295	1.10833	Meta-analysis	0.999188
Glucuronide of piperine metabolite C17H21NO3 (5) levels	PD	Inverse variance weighted (multiplicative random effects)	5e-06	10	-0.0798703	0.0314221	0.142715	0.0567818	0.580001	30.6184	21.0833	106.278	0.970515	0.923236	1.03192	1.1534	Chen et al.	0.999188
N-acetylglutamine	PD	Inverse variance weighted (multiplicative random effects)	5e-06	12	-0.0788938	-0.017318	0.0442577	0.0314162	0.581466	140.216	21.3872	1351.21	0.992787	0.924138	0.982831	1.04525	Hysi et al.	0.999188
Salicylate to citrate ratio	PD	Inverse variance weighted (multiplicative random effects)	5e-06	12	-0.101852	0.0398305	0.181513	0.0722868	0.581629	22.5743	20.9197	27.0549	0.958617	0.903164	1.04063	1.19903	Chen et al.	0.999188
S-adenosylhomocysteine (SAH) to leucine ratio	PD	Inverse variance weighted (multiplicative random effects)	5e-06	13	-0.131743	-0.0288946	0.0739536	0.0524736	0.581874	28.9933	21.2104	98.1848	0.968011	0.876566	0.971519	1.07676	Chen et al.	0.999188
5-methyluridine (ribothymidine)	PD	Inverse variance weighted (multiplicative random effects)	5e-06	23	-0.119142	-0.0261134	0.0669156	0.0474638	0.582199	57.3268	20.7853	629.934	0.983294	0.887681	0.974225	1.06921	Meta-analysis	0.999188
malate	PD	Inverse variance weighted (multiplicative random effects)	5e-06	13	-0.15835	-0.0346933	0.0889631	0.06309	0.582386	41.5681	20.9817	146.231	0.976381	0.853551	0.965902	1.09304	Meta-analysis	0.999188
16-hydroxypalmitate	PD	Inverse variance weighted (multiplicative random effects)	5e-06	8	-0.0884687	0.0342629	0.156994	0.0626181	0.584261	22.4352	21.1778	23.6147	0.932544	0.915332	1.03486	1.16999	Hysi et al.	0.999188
Salicylate to taurocholate ratio	PD	Inverse variance weighted (multiplicative random effects)	5e-06	12	-0.0888109	0.0342766	0.157364	0.0627998	0.585198	22.9756	21.0006	26.0607	0.941788	0.915019	1.03487	1.17042	Chen et al.	0.999188
Behenoyl dihydrosphingomyelin (d18:0/22:0) levels	PD	Inverse variance weighted (multiplicative random effects)	5e-06	21	-0.0432572	0.0165805	0.0764182	0.0305294	0.587062	28.3265	20.8776	62.854	0.961612	0.957665	1.01672	1.07941	Chen et al.	0.999188
gamma-glutamylisoleucine*	PD	Inverse variance weighted (multiplicative random effects)	5e-06	11	-0.234536	-0.050811	0.132914	0.0937373	0.587779	24.9027	21.7978	31.34	0.962124	0.790938	0.950458	1.14215	Meta-analysis	0.999188
Alpha-ketoglutarate to trans-4-hydroxyproline ratio	PD	Inverse variance weighted (multiplicative random effects)	5e-06	13	-0.188627	-0.0408643	0.106898	0.075389	0.587788	24.428	20.8469	38.8446	0.959995	0.828096	0.959959	1.11282	Chen et al.	0.999188
1-myristoyl-GPC (14:0)	PD	Inverse variance weighted (multiplicative random effects)	5e-06	9	-0.126672	-0.027436	0.0718002	0.0506307	0.587899	22.989	21.0346	27.0519	0.956932	0.881022	0.972937	1.07444	Hysi et al.	0.999188
Phosphate to citrate ratio	PD	Inverse variance weighted (multiplicative random effects)	5e-06	19	-0.115886	-0.0249341	0.0660178	0.046404	0.591042	25.6435	20.9618	40.1457	0.962054	0.890577	0.975374	1.06825	Chen et al.	0.999188
1-palmityl-2-palmitoyl-GPC (O-16:0/16:0)*	PD	Inverse variance weighted (multiplicative random effects)	5e-06	17	-0.136233	-0.0293104	0.0776121	0.0545523	0.591067	25.9442	20.9759	69.0353	0.959033	0.872639	0.971115	1.0807	Hysi et al.	0.999188
oleoylcholine	PD	Inverse variance weighted (multiplicative random effects)	5e-06	13	-0.274136	-0.0588845	0.156367	0.109822	0.591834	22.4637	18.9407	26.5579	0.957396	0.760229	0.942816	1.16926	Meta-analysis	0.999188
docosapentaenoate (n3 DPA; 22:5n3)	PD	Inverse variance weighted (multiplicative random effects)	5e-06	11	-0.0760695	0.0286233	0.133316	0.0534147	0.592048	34.6125	20.7842	158.76	0.970841	0.926752	1.02904	1.14261	Meta-analysis	0.999188
1-linoleoyl-2-docosahexaenoyl-GPC (18:2/22:6)*	PD	Inverse variance weighted (multiplicative random effects)	5e-06	18	-0.106142	-0.0227526	0.0606367	0.0425456	0.592801	30.0459	21.0506	120.42	0.968389	0.899297	0.977504	1.06251	Hysi et al.	0.999188
isovalerylcarnitine	PD	Inverse variance weighted (multiplicative random effects)	5e-08	5	-0.0841312	0.031502	0.147135	0.0589966	0.593367	100.265	35.5587	199.793	0.991853	0.919311	1.032	1.15851	Hysi et al.	0.999188
palmitoleate (16:1n7)	PD	Inverse variance weighted (multiplicative random effects)	5e-06	15	-0.154765	-0.0331155	0.0885335	0.0620658	0.59365	28.8401	20.9441	111.507	0.945838	0.856617	0.967427	1.09257	Meta-analysis	0.999188
N-lactoyl tyrosine levels	PD	Inverse variance weighted (multiplicative random effects)	5e-06	10	-0.0919129	0.0343272	0.160567	0.0644082	0.594059	22.5291	21.26	25.0168	0.950079	0.912185	1.03492	1.17418	Chen et al.	0.999188
glycochenodeoxycholate glucuronide (1)	PD	Inverse variance weighted (multiplicative random effects)	5e-08	7	-0.0545317	-0.0116217	0.0312884	0.0218929	0.595528	599.31	36.7021	2869.39	0.996087	0.946929	0.988446	1.03178	Meta-analysis	0.999188
N-acetylalanine	PD	Inverse variance weighted (multiplicative random effects)	5e-06	13	-0.1858	-0.0395611	0.106677	0.0746115	0.595954	26.3724	21.0687	56.3568	0.96327	0.83044	0.961211	1.11258	Meta-analysis	0.999188
1-stearoyl-2-docosahexaenoyl-GPC (18:0/22:6)	PD	Inverse variance weighted (multiplicative random effects)	5e-08	7	-0.125379	0.0463426	0.218064	0.0876131	0.596843	105.664	34.8554	412.574	0.991718	0.882162	1.04743	1.24367	Meta-analysis	0.999188
eicosenoate (20:1)	PD	Inverse variance weighted (multiplicative random effects)	5e-06	10	-0.300762	-0.0639138	0.172934	0.120841	0.596868	21.7499	20.8452	22.9309	0.952199	0.740254	0.938086	1.18879	Meta-analysis	0.999188
Phosphate to linoleoyl-arachidonoyl-glycerol (18:2 to 20:4) [1] ratio	PD	Inverse variance weighted (multiplicative random effects)	5e-06	12	-0.116284	-0.0246734	0.0669369	0.0467399	0.597578	54.4766	21.8173	313.985	0.983173	0.890223	0.975629	1.06923	Chen et al.	0.999188
N-methylpipecolate	PD	Inverse variance weighted (multiplicative random effects)	5e-08	6	-0.0419365	-0.00888883	0.0241589	0.0168611	0.598068	977.387	39.0013	5625.88	0.998251	0.958931	0.991151	1.02445	Hysi et al.	0.999188
N-acetylvaline levels	PD	Inverse variance weighted (multiplicative random effects)	5e-06	13	-0.166173	-0.0351045	0.0959635	0.0668714	0.599614	22.6345	20.9851	26.9499	0.958873	0.8469	0.965505	1.10072	Chen et al.	0.999188
3-hydroxyhexanoylcarnitine (1) levels	PD	Inverse variance weighted (multiplicative random effects)	5e-06	12	-0.12375	-0.0260283	0.0716937	0.0498581	0.601638	32.3828	20.8917	94.2856	0.93537	0.883601	0.974308	1.07433	Chen et al.	0.999188
2-hydroxysebacate levels	PD	Inverse variance weighted (multiplicative random effects)	5e-06	11	-0.0993907	-0.0208996	0.0575915	0.0400465	0.601752	35.089	21.2443	111.547	0.974051	0.905389	0.979317	1.05928	Chen et al.	0.999188
5-methylthioadenosine (MTA) to phosphate ratio	PD	Inverse variance weighted (multiplicative random effects)	5e-06	17	-0.128813	-0.0270789	0.0746556	0.0519053	0.601881	27.7517	21.0416	52.9628	0.965754	0.879138	0.973284	1.07751	Chen et al.	0.999188
Adenosine 5'-monophosphate (AMP) to N-palmitoyl-sphingosine (d18:1 to 16:0) ratio	PD	Inverse variance weighted (multiplicative random effects)	5e-06	9	-0.0895199	0.0324625	0.154445	0.0622359	0.601946	22.7596	19.8791	24.6866	0.951627	0.91437	1.033	1.16701	Chen et al.	0.999188
Pimeloylcarnitine/3-methyladipoylcarnitine (C7-DC) levels	PD	Inverse variance weighted (multiplicative random effects)	5e-06	14	-0.0525586	0.0190565	0.0906716	0.0365383	0.601985	40.1876	20.9166	111.333	0.976428	0.948799	1.01924	1.09491	Chen et al.	0.999188
gamma-glutamylphenylalanine	PD	Inverse variance weighted (multiplicative random effects)	5e-06	17	-0.177132	-0.0372066	0.102718	0.0713903	0.602247	25.194	20.9446	63.9558	0.959304	0.83767	0.963477	1.10818	Hysi et al.	0.999188
ursodeoxycholate	PD	Inverse variance weighted (multiplicative random effects)	5e-06	9	-0.0842024	0.0303529	0.144908	0.0584466	0.603533	25.0001	20.7999	44.0635	0.964437	0.919245	1.03082	1.15593	Meta-analysis	0.999188
Carnitine to ergothioneine ratio	PD	Inverse variance weighted (multiplicative random effects)	5e-06	15	-0.0806493	-0.0168853	0.0468787	0.0325327	0.603742	39.3873	20.8466	139.537	0.971843	0.922517	0.983256	1.04799	Chen et al.	0.999188
N-acetylasparagine levels	PD	Inverse variance weighted (multiplicative random effects)	5e-08	5	-0.0531062	-0.0111026	0.030901	0.0214304	0.604405	402.406	30.246	1224.11	0.987126	0.948279	0.988959	1.03138	Chen et al.	0.999188
1-(1-enyl-palmitoyl)-2-arachidonoyl-GPC (P-16:0/20:4)*	PD	Inverse variance weighted (multiplicative random effects)	5e-08	8	-0.0879942	-0.0183832	0.0512277	0.0355158	0.604733	281.493	29.9507	1562.1	0.996782	0.915766	0.981785	1.05256	Meta-analysis	0.999188
Phosphate to glucose ratio	PD	Inverse variance weighted (multiplicative random effects)	5e-06	12	-0.143543	0.051434	0.246411	0.099478	0.605129	22.1557	20.8561	25.6667	0.95858	0.866284	1.05278	1.27943	Chen et al.	0.999188
1,3,7-trimethylurate	PD	Inverse variance weighted (multiplicative random effects)	5e-06	15	-0.202928	-0.0423216	0.118284	0.0819418	0.605516	29.2937	21.083	106.837	0.966072	0.816337	0.958561	1.12556	Meta-analysis	0.999188
1-myristoyl-2-arachidonoyl-GPC (14:0/20:4)*	PD	Inverse variance weighted (multiplicative random effects)	5e-06	18	-0.107975	-0.0225142	0.0629462	0.0436023	0.605606	68.006	20.8872	713.723	0.984765	0.89765	0.977737	1.06497	Meta-analysis	0.999188
dodecanedioate	PD	Inverse variance weighted (multiplicative random effects)	5e-06	10	-0.12919	-0.0268926	0.0754048	0.0521926	0.606373	35.4386	20.8004	128.91	0.973333	0.878807	0.973466	1.07832	Meta-analysis	0.999188
Adipoylcarnitine (C6-DC) levels	PD	Inverse variance weighted (multiplicative random effects)	5e-08	6	-0.0835221	-0.0173576	0.048807	0.0337574	0.607122	77.3831	31.2558	195.485	0.983108	0.919871	0.982792	1.05002	Chen et al.	0.999188
Adenosine 5'-diphosphate (ADP) to EDTA ratio	PD	Inverse variance weighted (multiplicative random effects)	5e-06	10	-0.100507	0.0357375	0.171982	0.0695127	0.607172	22.8954	21.4497	25.7594	0.959822	0.904378	1.03638	1.18766	Chen et al.	0.999188
Phenylalanine to phosphate ratio	PD	Inverse variance weighted (multiplicative random effects)	5e-06	11	-0.145488	-0.030204	0.0850797	0.0588182	0.607591	24.3801	21.0523	38.4762	0.961225	0.864601	0.970248	1.0888	Chen et al.	0.999188
1-margaroyl-GPC (17:0)	PD	Inverse variance weighted (multiplicative random effects)	5e-06	13	-0.14982	-0.0309857	0.0878486	0.0606297	0.609306	22.3303	20.8828	24.4216	0.95847	0.860863	0.969489	1.09182	Hysi et al.	0.999188
Sphingomyelin (d18:1/20:2, d18:2/20:1, d16:1/22:2) levels	PD	Inverse variance weighted (multiplicative random effects)	5e-06	14	-0.0818666	-0.0169216	0.0480234	0.0331352	0.609573	38.5978	21.084	160.278	0.975555	0.921395	0.983221	1.0492	Chen et al.	0.999188
1-palmitoyl-GPG (16:0) levels	PD	Inverse variance weighted (multiplicative random effects)	5e-06	17	-0.109369	-0.0225704	0.0642285	0.0442852	0.610289	30.6316	20.9269	139.6	0.96726	0.896399	0.977682	1.06634	Chen et al.	0.999188
2,3-dihydroxyisovalerate	PD	Inverse variance weighted (multiplicative random effects)	5e-06	10	-0.170931	0.05989	0.290711	0.117766	0.611067	22.9686	21.1458	27.1744	0.95757	0.842879	1.06172	1.33738	Meta-analysis	0.999188
4-androsten-3alpha,17alpha-diol monosulfate (3)	PD	Inverse variance weighted (multiplicative random effects)	5e-08	6	-0.0523791	-0.0107473	0.0308845	0.0212407	0.612874	254.484	41.6003	677.284	0.995087	0.948969	0.98931	1.03137	Hysi et al.	0.999188
2,2'-Methylenebis(6-tert-butyl-p-cresol) levels	PD	Inverse variance weighted (multiplicative random effects)	5e-06	11	-0.116649	-0.0239091	0.068831	0.0473164	0.613346	23.7814	21.0353	30.365	0.959837	0.889897	0.976374	1.07126	Chen et al.	0.999188
pyridoxate	PD	Inverse variance weighted (multiplicative random effects)	5e-06	10	-0.154572	0.0536805	0.261933	0.106251	0.613402	22.6738	20.7936	25.899	0.948697	0.856782	1.05515	1.29944	Meta-analysis	0.999188
oleoyl-oleoyl-glycerol (18:1/18:1) [1]*	PD	Inverse variance weighted (multiplicative random effects)	5e-06	20	-0.0634909	0.021887	0.107265	0.0435602	0.615347	27.9297	21.3456	46.689	0.96471	0.938483	1.02213	1.11323	Hysi et al.	0.999188
quinolinate	PD	Inverse variance weighted (multiplicative random effects)	5e-06	19	-0.0698318	0.0240452	0.117922	0.0478965	0.61565	38.6025	20.9863	157.619	0.975353	0.932551	1.02434	1.12516	Meta-analysis	0.999188
Taurine to cysteine ratio	PD	Inverse variance weighted (multiplicative random effects)	5e-06	10	-0.150691	0.0518231	0.254337	0.103324	0.615976	22.1438	20.9329	24.8236	0.959287	0.860113	1.05319	1.28961	Chen et al.	0.999188
biliverdin	PD	Inverse variance weighted (multiplicative random effects)	5e-06	13	-0.0443508	0.0152215	0.0747938	0.030394	0.616508	165.859	21.2045	1697.59	0.994057	0.956618	1.01534	1.07766	Meta-analysis	0.999188
N-palmitoyl-sphingosine (d18:1 to 16:0) to N-palmitoyl-sphinganine (d18:0 to 16:0) ratio	PD	Inverse variance weighted (multiplicative random effects)	5e-06	13	-0.130581	-0.0264515	0.0776781	0.0531273	0.618563	30.3556	20.98	85.1274	0.967697	0.877585	0.973895	1.08077	Chen et al.	0.999188
uridine	PD	Inverse variance weighted (multiplicative random effects)	5e-06	14	-0.165479	-0.0335126	0.0984536	0.0673297	0.618668	36.1919	20.831	130.323	0.973434	0.847488	0.967043	1.10346	Meta-analysis	0.999188
Phosphate to uridine ratio	PD	Inverse variance weighted (multiplicative random effects)	5e-06	13	-0.143966	-0.0290519	0.0858619	0.0586295	0.620236	30.0034	20.8401	68.6647	0.951033	0.865917	0.971366	1.08966	Chen et al.	0.999188
Sphingosine to phosphate ratio	PD	Inverse variance weighted (multiplicative random effects)	5e-06	9	-0.186773	-0.037672	0.111429	0.0760719	0.620448	28.8836	21.2645	65.3655	0.875907	0.829632	0.963029	1.11787	Chen et al.	0.999188
2,6-dihydroxybenzoic acid levels	PD	Inverse variance weighted (multiplicative random effects)	5e-06	14	-0.0762027	0.0256612	0.127525	0.0519714	0.621478	30.7323	20.8702	121.178	0.9671	0.926628	1.02599	1.13601	Chen et al.	0.999188
indoleacetate	PD	Inverse variance weighted (multiplicative random effects)	5e-06	16	-0.16947	-0.0340504	0.10137	0.0690918	0.622134	31.443	21.0977	78.4308	0.969715	0.844112	0.966523	1.10669	Meta-analysis	0.999188
Tauro-beta-muricholate levels	PD	Inverse variance weighted (multiplicative random effects)	5e-06	14	-0.0614228	-0.012333	0.0367568	0.0250458	0.622423	50.4667	21.0969	411.56	0.980967	0.940426	0.987743	1.03744	Chen et al.	0.999188
Ximenoylcarnitine (C26:1) levels	PD	Inverse variance weighted (multiplicative random effects)	5e-08	6	-0.0703545	0.0235687	0.117492	0.04792	0.622836	119.294	39.6503	203.74	0.992749	0.932063	1.02385	1.12467	Chen et al.	0.999188
Adenosine 5'-diphosphate (ADP) to glycerol 3-phosphate ratio	PD	Inverse variance weighted (multiplicative random effects)	5e-06	12	-0.0559227	0.0187334	0.0933894	0.0380898	0.622846	23.8526	21.0785	27.3909	0.95903	0.945612	1.01891	1.09789	Chen et al.	0.999188
1-methylnicotinamide	PD	Inverse variance weighted (multiplicative random effects)	5e-06	15	-0.107593	0.036042	0.179677	0.0732834	0.622849	27.5069	21.0341	44.6787	0.953824	0.897993	1.0367	1.19683	Meta-analysis	0.999188
3-methyladipate levels	PD	Inverse variance weighted (multiplicative random effects)	5e-06	9	-0.227844	-0.0454935	0.136857	0.0930359	0.62485	23.7872	20.8468	27.3486	0.962357	0.796248	0.955526	1.14666	Chen et al.	0.999188
sphingomyelin (d18:1/22:1, d18:2/22:0, d16:1/24:1)*	PD	Inverse variance weighted (multiplicative random effects)	5e-08	7	-0.0644941	0.0214163	0.107327	0.0438319	0.625124	81.2154	32.3722	282.289	0.989435	0.937542	1.02165	1.1133	Meta-analysis	0.999188
1-stearoyl-2-oleoyl-GPI (18:0/18:1) levels	PD	Inverse variance weighted (multiplicative random effects)	5e-08	6	-0.0922639	0.03057	0.153404	0.0626703	0.625698	80.3212	31.5314	166.475	0.989625	0.911864	1.03104	1.1658	Chen et al.	0.999188
7-alpha-hydroxy-3-oxo-4-cholestenoate (7-Hoca)	PD	Inverse variance weighted (multiplicative random effects)	5e-06	16	-0.13074	0.0432466	0.217234	0.0887689	0.626129	28.7977	21.0402	93.4982	0.966638	0.877445	1.0442	1.24263	Meta-analysis	0.999188
Docosatrienoate (22:3n6) levels	PD	Inverse variance weighted (multiplicative random effects)	5e-06	10	-0.0974849	-0.0193753	0.0587344	0.0398519	0.626838	29.1544	21.9606	81.8341	0.960691	0.907116	0.980811	1.06049	Chen et al.	0.999188
pregnen-diol disulfate*	PD	Inverse variance weighted (multiplicative random effects)	5e-08	6	-0.11586	-0.0230079	0.069844	0.0473734	0.6272	167.877	30.4472	767.804	0.993967	0.8906	0.977255	1.07234	Hysi et al.	0.999188
Bilirubin degradation product, C17H18N2O4 (2) levels	PD	Inverse variance weighted (multiplicative random effects)	5e-06	12	-0.0723157	-0.0143604	0.0435949	0.029569	0.627211	102.141	20.8765	921.934	0.98904	0.930237	0.985742	1.04456	Chen et al.	0.999188
Butyrylglycine levels	PD	Inverse variance weighted (multiplicative random effects)	5e-06	12	-0.0667364	-0.013224	0.0402883	0.0273022	0.628132	117.282	20.8489	922.249	0.991711	0.935442	0.986863	1.04111	Chen et al.	0.999188
Bilirubin (Z,Z) to androsterone glucuronide ratio	PD	Inverse variance weighted (multiplicative random effects)	5e-08	8	-0.0377612	0.0123917	0.0625447	0.0255882	0.628191	244.458	31.4169	1161.79	0.995938	0.962943	1.01247	1.06454	Chen et al.	0.999188
Picolinoylglycine levels	PD	Inverse variance weighted (multiplicative random effects)	5e-06	11	-0.119124	0.0390781	0.197281	0.0807155	0.628282	25.2865	20.8501	53.5081	0.961847	0.887698	1.03985	1.21809	Chen et al.	0.999188
2-aminoadipate	PD	Inverse variance weighted (multiplicative random effects)	5e-06	19	-0.106196	-0.0210149	0.0641661	0.0434597	0.628706	25.6663	20.9923	55.5243	0.963	0.899249	0.979204	1.06627	Hysi et al.	0.999188
N-methyl-2-pyridone-5-carboxamide levels	PD	Inverse variance weighted (multiplicative random effects)	5e-06	9	-0.22569	-0.0445953	0.136499	0.0923951	0.629338	23.7766	20.9089	34.271	0.954432	0.797966	0.956384	1.14625	Chen et al.	0.999188
trimethylamine N-oxide	PD	Inverse variance weighted (multiplicative random effects)	5e-06	12	-0.314316	-0.0620702	0.190175	0.128697	0.629594	22.6614	20.9883	28.25	0.953559	0.730288	0.939817	1.20946	Meta-analysis	0.999188
1-(1-enyl-stearoyl)-2-linoleoyl-GPC (P-18:0/18:2)*	PD	Inverse variance weighted (multiplicative random effects)	5e-06	6	-0.0963159	0.0313908	0.159098	0.0651565	0.629965	26.9328	20.9017	47.5296	0.931869	0.908177	1.03189	1.17245	Hysi et al.	0.999188
Sphingomyelin (d18:0/18:0, d19:0/17:0) levels	PD	Inverse variance weighted (multiplicative random effects)	5e-06	16	-0.101581	-0.0199842	0.0616127	0.0416311	0.631205	26.9079	21.0818	69.8784	0.949298	0.903408	0.980214	1.06355	Chen et al.	0.999188
S-methylmethionine levels	PD	Inverse variance weighted (multiplicative random effects)	5e-06	8	-0.136422	0.0441122	0.224647	0.0921095	0.632002	22.3564	21.029	25.8374	0.960822	0.872474	1.0451	1.25188	Chen et al.	0.999188
Cholesterol to oleoyl-linoleoyl-glycerol (18:1 to 18:2) [2] ratio	PD	Inverse variance weighted (multiplicative random effects)	5e-08	9	-0.188414	-0.036772	0.11487	0.0773682	0.634583	41.9625	32.0796	96.0756	0.976474	0.828272	0.963896	1.12173	Chen et al.	0.999188
5alpha-androstan-3beta,17alpha-diol disulfate	PD	Inverse variance weighted (multiplicative random effects)	5e-08	6	-0.21169	-0.0412535	0.129183	0.0869572	0.635206	61.0885	29.8333	102.333	0.986264	0.809216	0.959586	1.1379	Meta-analysis	0.999188
1-palmitoyl-2-docosahexaenoyl-GPE (16:0/22:6)*	PD	Inverse variance weighted (multiplicative random effects)	5e-08	6	-0.041296	0.0131869	0.0676699	0.0277974	0.635219	383.716	30.5338	1020.36	0.997741	0.959545	1.01327	1.07001	Meta-analysis	0.999188
Glycosyl-N-tricosanoyl-sphingadienine (d18:2/23:0) levels	PD	Inverse variance weighted (multiplicative random effects)	5e-06	11	-0.0881844	0.0281361	0.144457	0.0593472	0.635434	35.7404	20.8568	143.348	0.972973	0.915592	1.02854	1.15541	Chen et al.	0.999188
pseudouridine	PD	Inverse variance weighted (multiplicative random effects)	5e-06	17	-0.138674	-0.0269931	0.0846881	0.0569802	0.635694	30.0042	20.898	73.7929	0.96863	0.870512	0.973368	1.08838	Meta-analysis	0.999188
Alpha-hydroxycaproate levels	PD	Inverse variance weighted (multiplicative random effects)	5e-06	6	-0.117421	-0.0228391	0.0717427	0.048256	0.636006	24.0841	20.9979	29.245	0.95644	0.889211	0.97742	1.07438	Chen et al.	0.999188
gamma-CEHC	PD	Inverse variance weighted (multiplicative random effects)	5e-08	7	-0.0502974	0.0159101	0.0821177	0.0337794	0.637639	125.015	30.9203	622.847	0.990968	0.950947	1.01604	1.08558	Meta-analysis	0.999188
3-Hydroxybutyrate levels	PD	Inverse variance weighted (multiplicative random effects)	5e-06	9	-0.153907	-0.0297441	0.0944191	0.0633485	0.63869	23.0663	21.1624	29.3487	0.96134	0.857352	0.970694	1.09902	Chen et al.	0.999188
Sphingomyelin (d17:1/14:0, d16:1/15:0) levels	PD	Inverse variance weighted (multiplicative random effects)	5e-06	17	-0.068931	0.021632	0.112195	0.0462056	0.639664	28.3933	20.9133	117.849	0.966695	0.933391	1.02187	1.11873	Chen et al.	0.999188
2R,3R-dihydroxybutyrate levels	PD	Inverse variance weighted (multiplicative random effects)	5e-08	8	-0.116275	-0.0223841	0.0715067	0.0479035	0.640303	72.2916	30.0958	278.084	0.983223	0.89023	0.977865	1.07413	Chen et al.	0.999188
Adenosine 5'-diphosphate (ADP) to gluconate ratio	PD	Inverse variance weighted (multiplicative random effects)	5e-06	10	-0.121038	-0.0232287	0.0745805	0.0499026	0.641588	22.4148	20.9539	26.0093	0.959733	0.886	0.977039	1.07743	Chen et al.	0.999188
methyl glucopyranoside (alpha + beta)	PD	Inverse variance weighted (multiplicative random effects)	5e-06	9	-0.0502814	-0.00963511	0.0310112	0.0207379	0.642208	103.475	21.2045	677.466	0.985761	0.950962	0.990411	1.0315	Meta-analysis	0.999188
1-palmitoyl-2-linoleoyl-GPC (16:0/18:2)	PD	Inverse variance weighted (multiplicative random effects)	5e-08	6	-0.0928849	-0.0177312	0.0574225	0.0383437	0.643774	133.178	31.2163	517.87	0.992149	0.911298	0.982425	1.0591	Meta-analysis	0.999188
Arginine to ornithine ratio	PD	Inverse variance weighted (multiplicative random effects)	5e-08	6	-0.162984	-0.031107	0.10077	0.0672843	0.64385	55.7909	30.5737	134.799	0.984435	0.849605	0.969372	1.10602	Chen et al.	0.999188
Glycosyl ceramide (d18:1/20:0, d16:1/22:0) levels	PD	Inverse variance weighted (multiplicative random effects)	5e-08	6	-0.0687454	0.020889	0.110523	0.0457319	0.647835	98.3939	54.667	222.703	0.98458	0.933564	1.02111	1.11686	Chen et al.	0.999188
Serine to alpha-ketobutyrate ratio	PD	Inverse variance weighted (multiplicative random effects)	5e-06	10	-0.131581	0.0399579	0.211497	0.0875199	0.647989	26.4593	21.3917	41.7561	0.922516	0.876708	1.04077	1.23553	Chen et al.	0.999188
glycocholenate sulfate*	PD	Inverse variance weighted (multiplicative random effects)	5e-08	11	-0.04895	-0.00923018	0.0304896	0.0202652	0.648771	267.278	31.1095	1660	0.996417	0.952229	0.990812	1.03096	Meta-analysis	0.999188
2,3-dihydroxypyridine levels	PD	Inverse variance weighted (multiplicative random effects)	5e-06	11	-0.157522	-0.0295535	0.0984152	0.0652901	0.650802	21.7415	20.4377	23.0689	0.95671	0.854258	0.970879	1.10342	Chen et al.	0.999188
N-acetylkynurenine (2) levels	PD	Inverse variance weighted (multiplicative random effects)	5e-08	5	-0.0272387	0.00817008	0.0435789	0.0180657	0.651095	245.042	38.7321	920.101	0.994694	0.973129	1.0082	1.04454	Chen et al.	0.999188
3-(3-hydroxyphenyl)propionate sulfate levels	PD	Inverse variance weighted (multiplicative random effects)	5e-06	11	-0.207975	-0.0389809	0.130013	0.0862213	0.651194	21.8981	20.8793	26.694	0.956592	0.812228	0.961769	1.13884	Chen et al.	0.999188
2,3-dihydroxy-2-methylbutyrate levels	PD	Inverse variance weighted (multiplicative random effects)	5e-06	7	-0.258101	-0.0483655	0.16137	0.107008	0.651283	22.7066	20.9288	27.4245	0.960337	0.772517	0.952785	1.17512	Chen et al.	0.999188
Glycine conjugate of C10H12O2 levels	PD	Inverse variance weighted (multiplicative random effects)	5e-06	12	-0.0534556	0.0160082	0.085472	0.0354407	0.651493	25.8736	20.8608	40.8993	0.958309	0.947948	1.01614	1.08923	Chen et al.	0.999188
sphingomyelin (d18:1/21:0, d17:1/22:0, d16:1/23:0)*	PD	Inverse variance weighted (multiplicative random effects)	5e-06	13	-0.0487238	0.0145737	0.0778711	0.0322946	0.651793	69.1424	20.9633	503.789	0.986371	0.952444	1.01468	1.08098	Meta-analysis	0.999188
N-acetyl-2-aminooctanoate levels	PD	Inverse variance weighted (multiplicative random effects)	5e-06	18	-0.0610052	-0.0113822	0.0382408	0.0253179	0.653019	76.4982	20.8467	952.645	0.986604	0.940818	0.988682	1.03898	Chen et al.	0.999188
Adenosine 5'-monophosphate (AMP) to alanine ratio	PD	Inverse variance weighted (multiplicative random effects)	5e-06	11	-0.0930066	0.0274771	0.147961	0.0614713	0.654882	22.6582	21.061	25.152	0.958316	0.911187	1.02786	1.15947	Chen et al.	0.999188
methylsuccinate	PD	Inverse variance weighted (multiplicative random effects)	5e-06	11	-0.082398	-0.0152883	0.0518215	0.0342397	0.655231	102.994	20.8883	890.446	0.987473	0.920905	0.984828	1.05319	Meta-analysis	0.999188
Glucose to N-stearoyl-sphingosine (d18:1 to 18:0) ratio	PD	Inverse variance weighted (multiplicative random effects)	5e-06	11	-0.121864	-0.0225815	0.0767007	0.0506541	0.655744	33.2375	22.1557	73.8753	0.972116	0.885269	0.977672	1.07972	Chen et al.	0.999188
1-(1-enyl-stearoyl)-2-oleoyl-GPE (P-18:0/18:1)	PD	Inverse variance weighted (multiplicative random effects)	5e-06	8	-0.172173	-0.0318386	0.108496	0.0715992	0.656553	36.314	21.0393	86.509	0.975904	0.841834	0.968663	1.1146	Meta-analysis	0.999188
phenylalanyltryptophan	PD	Inverse variance weighted (multiplicative random effects)	5e-06	11	-0.119463	0.035009	0.189481	0.0788121	0.656892	23.7813	21.3831	29.631	0.959649	0.887397	1.03563	1.20862	Hysi et al.	0.999188
Glutamate to kynurenine ratio	PD	Inverse variance weighted (multiplicative random effects)	5e-06	17	-0.130045	-0.0239981	0.0820484	0.0541054	0.657372	24.0147	20.9997	38.6629	0.96072	0.878056	0.976288	1.08551	Chen et al.	0.999188
oleoyl-oleoyl-glycerol (18:1/18:1) [2]*	PD	Inverse variance weighted (multiplicative random effects)	5e-06	11	-0.0869576	0.0253794	0.137716	0.0573148	0.657906	30.3482	20.9527	43.5006	0.969941	0.916716	1.0257	1.14765	Hysi et al.	0.999188
Spermidine to pyruvate ratio	PD	Inverse variance weighted (multiplicative random effects)	5e-06	8	-0.128284	-0.0236385	0.0810074	0.0533908	0.65795	24.4638	20.9158	36.5514	0.944936	0.879603	0.976639	1.08438	Chen et al.	0.999188
Phenylpyruvate to citrate ratio	PD	Inverse variance weighted (multiplicative random effects)	5e-06	20	-0.0982146	0.0286493	0.155513	0.0647265	0.65804	24.6896	20.85	47.2598	0.959003	0.906454	1.02906	1.16826	Chen et al.	0.999188
1-palmitoyl-2-arachidonoyl-GPC (16:0/20:4n6)	PD	Inverse variance weighted (multiplicative random effects)	5e-08	8	-0.0604175	-0.0111243	0.0381689	0.0251496	0.658253	322.021	33.889	2281.41	0.996781	0.941371	0.988937	1.03891	Meta-analysis	0.999188
2-ketocaprylate levels	PD	Inverse variance weighted (multiplicative random effects)	5e-06	19	-0.0543541	0.0158142	0.0859826	0.0358002	0.65868	39.5551	20.8998	264.736	0.975334	0.947097	1.01594	1.08979	Chen et al.	0.999188
3-indoleglyoxylic acid levels	PD	Inverse variance weighted (multiplicative random effects)	5e-06	11	-0.0767205	-0.0140859	0.0485486	0.0319564	0.659368	73.5649	21.0551	425.031	0.987533	0.926149	0.986013	1.04975	Chen et al.	0.999188
Choline to taurocholate ratio	PD	Inverse variance weighted (multiplicative random effects)	5e-06	15	-0.0631951	0.0182289	0.0996528	0.0415428	0.660808	24.9718	21.2884	32.9215	0.962412	0.93876	1.0184	1.10479	Chen et al.	0.999188
1-palmitoyl-2-arachidonoyl-GPI (16:0/20:4)*	PD	Inverse variance weighted (multiplicative random effects)	5e-08	8	-0.180741	-0.0328389	0.115063	0.0754601	0.66343	62.5858	30.1842	155.716	0.969463	0.834652	0.967694	1.12194	Meta-analysis	0.999188
Benzoate to oleoyl-linoleoyl-glycerol (18:1 to 18:2) [2] ratio	PD	Inverse variance weighted (multiplicative random effects)	5e-06	17	-0.0952654	0.0270314	0.149328	0.0623963	0.664854	28.2783	20.8509	84.8815	0.965936	0.909132	1.0274	1.16105	Chen et al.	0.999188
2-hydroxystearate	PD	Inverse variance weighted (multiplicative random effects)	5e-06	10	-0.173631	0.0492519	0.272135	0.113716	0.664932	23.3581	20.859	30.6021	0.961368	0.840607	1.05048	1.31276	Meta-analysis	0.999188
Hydroxyasparagine levels	PD	Inverse variance weighted (multiplicative random effects)	5e-06	12	-0.169291	-0.0304399	0.108411	0.0708425	0.667425	23.9376	20.8816	28.8607	0.959731	0.844263	0.970019	1.11451	Chen et al.	0.999188
glucose	PD	Inverse variance weighted (multiplicative random effects)	5e-06	13	-0.147124	0.0411425	0.229409	0.0960545	0.668415	25.2976	20.9482	38.0715	0.962612	0.863187	1.042	1.25786	Meta-analysis	0.999188
Glucuronide of C12H22O4 (1) levels	PD	Inverse variance weighted (multiplicative random effects)	5e-06	7	-0.0920137	0.0254493	0.142912	0.0599301	0.671092	24.5601	21.0222	30.0694	0.938337	0.912093	1.02578	1.15363	Chen et al.	0.999188
1-margaroyl-2-docosahexaenoyl-GPC (17:0/22:6)*	PD	Inverse variance weighted (multiplicative random effects)	5e-06	17	-0.0632272	0.0174646	0.0981564	0.0411693	0.67141	22.767	20.872	28.8172	0.946206	0.93873	1.01762	1.10314	Hysi et al.	0.999188
Spermidine to 5-methylthioadenosine (MTA) ratio	PD	Inverse variance weighted (multiplicative random effects)	5e-06	12	-0.196648	-0.0349016	0.126845	0.0825237	0.672348	23.8739	20.9146	28.7244	0.958323	0.82148	0.9657	1.13524	Chen et al.	0.999188
Isoursodeoxycholate levels	PD	Inverse variance weighted (multiplicative random effects)	5e-06	7	-0.189877	-0.0336616	0.122554	0.0797018	0.672774	24.3333	21.3105	36.0916	0.963738	0.827061	0.966899	1.13038	Chen et al.	0.999188
Alpha-ketoglutarate to pyruvate ratio	PD	Inverse variance weighted (multiplicative random effects)	5e-06	9	-0.118883	-0.0210039	0.0768747	0.0499381	0.674048	28.9989	21.1431	73.3568	0.940464	0.887912	0.979215	1.07991	Chen et al.	0.999188
arachidonate (20:4n6)	PD	Inverse variance weighted (multiplicative random effects)	5e-06	16	-0.0633332	0.0172748	0.0978828	0.0411265	0.674457	73.6609	21.0009	805.012	0.986179	0.938631	1.01742	1.10283	Meta-analysis	0.999188
N-acetyl-3-methylhistidine levels	PD	Inverse variance weighted (multiplicative random effects)	5e-06	18	-0.0671947	-0.0118469	0.0435009	0.0282387	0.67483	48.5432	20.9358	479.947	0.978293	0.935013	0.988223	1.04446	Chen et al.	0.999188
Theophylline to EDTA ratio	PD	Inverse variance weighted (multiplicative random effects)	5e-06	9	-0.192506	-0.0338926	0.12472	0.080925	0.675351	22.5588	21.511	25.1672	0.959665	0.82489	0.966675	1.13283	Chen et al.	0.999188
sphingomyelin (d18:1/18:1, d18:2/18:0)	PD	Inverse variance weighted (multiplicative random effects)	5e-08	5	-0.0309323	0.00840223	0.0477367	0.0200686	0.675454	85.7179	31.3956	161.476	0.988682	0.969541	1.00844	1.04889	Meta-analysis	0.999188
3-methyl catechol sulfate (1)	PD	Inverse variance weighted (multiplicative random effects)	5e-06	10	-0.186535	0.0503283	0.287192	0.120849	0.677075	23.9969	21.16	38.8611	0.95795	0.829829	1.05162	1.33268	Meta-analysis	0.999188
Pyruvate to N-acetylneuraminate ratio	PD	Inverse variance weighted (multiplicative random effects)	5e-06	18	-0.0848091	0.0228016	0.130412	0.0549034	0.67792	25.1011	21.3383	58.2935	0.96237	0.918688	1.02306	1.1393	Chen et al.	0.999188
Bilirubin degradation product, C17H18N2O4 (3) levels	PD	Inverse variance weighted (multiplicative random effects)	5e-06	12	-0.0318543	0.00853602	0.0489264	0.0206073	0.678711	106.359	20.9591	988.319	0.990269	0.968648	1.00857	1.05014	Chen et al.	0.999188
N-formylanthranilic acid levels	PD	Inverse variance weighted (multiplicative random effects)	5e-06	16	-0.0720743	-0.0124689	0.0471364	0.0304109	0.681794	92.7364	20.8447	1093.86	0.987758	0.930462	0.987608	1.04826	Chen et al.	0.999188
P-cresol glucuronide levels	PD	Inverse variance weighted (multiplicative random effects)	5e-06	14	-0.120589	-0.0208267	0.0789351	0.0508989	0.682409	25.1757	20.9075	57.6763	0.962664	0.886399	0.979389	1.08213	Chen et al.	0.999188
Cysteinylglycine disulfide levels	PD	Inverse variance weighted (multiplicative random effects)	5e-06	8	-0.139734	-0.0240875	0.0915591	0.0590034	0.683098	74.9853	20.951	426.21	0.986896	0.869589	0.9762	1.09588	Chen et al.	0.999188
alpha-ketoglutarate	PD	Inverse variance weighted (multiplicative random effects)	5e-06	9	-0.154587	-0.0265568	0.101473	0.0653213	0.684334	33.8602	20.9706	123.421	0.973741	0.856769	0.973793	1.1068	Meta-analysis	0.999188
1-arachidonoyl-GPC (20:4n6)*	PD	Inverse variance weighted (multiplicative random effects)	5e-08	7	-0.0323634	0.00835478	0.049073	0.0207746	0.687564	335.903	31.5147	2074.54	0.997223	0.968155	1.00839	1.0503	Meta-analysis	0.999188
3-carboxy-4-methyl-5-propyl-2-furanpropanoate (CMPF)	PD	Inverse variance weighted (multiplicative random effects)	5e-06	17	-0.1729	-0.0293081	0.114284	0.0732612	0.68912	29.1845	20.8508	118.057	0.967037	0.841222	0.971117	1.12107	Meta-analysis	0.999188
6-hydroxyindole sulfate	PD	Inverse variance weighted (multiplicative random effects)	5e-06	14	-0.172444	-0.0291579	0.114128	0.0731049	0.690003	23.674	20.9119	45.4988	0.960219	0.841606	0.971263	1.1209	Meta-analysis	0.999188
Caffeine to linoleate (18:2n6) ratio	PD	Inverse variance weighted (multiplicative random effects)	5e-06	9	-0.094201	0.0240117	0.142225	0.0603126	0.690541	24.8044	21.9039	30.6971	0.91576	0.9101	1.0243	1.15284	Chen et al.	0.999188
sphinganine	PD	Inverse variance weighted (multiplicative random effects)	5e-06	14	-0.0798196	0.0202882	0.120396	0.0510754	0.691205	24.64	20.9396	36.8737	0.958833	0.923283	1.0205	1.12794	Meta-analysis	0.999188
4-methyl-2-oxopentanoate to 3-methyl-2-oxobutyrate ratio	PD	Inverse variance weighted (multiplicative random effects)	5e-06	9	-0.100652	0.0255268	0.151706	0.0643771	0.691722	27.114	21.5194	47.9332	0.967214	0.904247	1.02586	1.16382	Chen et al.	0.999188
1-(1-enyl-palmitoyl)-2-linoleoyl-GPC (P-16:0/18:2)*	PD	Inverse variance weighted (multiplicative random effects)	5e-06	17	-0.168568	-0.0283581	0.111851	0.0715355	0.691795	30.1395	20.9356	108.598	0.955792	0.844874	0.97204	1.11835	Meta-analysis	0.999188
Pentose acid levels	PD	Inverse variance weighted (multiplicative random effects)	5e-06	14	-0.086006	0.021785	0.129576	0.0549954	0.692014	23.4246	20.9536	32.0146	0.95876	0.917589	1.02202	1.13835	Chen et al.	0.999188
pregnenolone sulfate	PD	Inverse variance weighted (multiplicative random effects)	5e-08	11	-0.0954798	0.0240191	0.143518	0.0609689	0.693613	67.8503	31.3229	215.536	0.984406	0.908937	1.02431	1.15433	Meta-analysis	0.999188
2'-o-methyluridine levels	PD	Inverse variance weighted (multiplicative random effects)	5e-06	11	-0.0454605	-0.00758233	0.0302959	0.0193256	0.694802	229.843	20.8475	2298.39	0.994882	0.955557	0.992446	1.03076	Chen et al.	0.999188
1-methyl-4-imidazoleacetate levels	PD	Inverse variance weighted (multiplicative random effects)	5e-06	16	-0.0647455	-0.0107723	0.043201	0.0275374	0.695658	56.3944	20.9359	565.706	0.979733	0.937306	0.989286	1.04415	Chen et al.	0.999188
3-methylxanthine	PD	Inverse variance weighted (multiplicative random effects)	5e-06	16	-0.137544	0.034041	0.205626	0.0875435	0.697389	29.35	20.9592	108.314	0.968058	0.871496	1.03463	1.22829	Meta-analysis	0.999188
2'-o-methylcytidine levels	PD	Inverse variance weighted (multiplicative random effects)	5e-06	10	-0.0626785	0.015419	0.0935166	0.0398457	0.698779	222.273	20.8842	1981.65	0.994898	0.939245	1.01554	1.09803	Chen et al.	0.999188
Phenyllactate (PLA) levels in elite athletes	PD	Inverse variance weighted (multiplicative random effects)	5e-06	20	-0.0520775	0.0127508	0.0775791	0.0330757	0.699864	36.4872	20.9884	284.957	0.973561	0.949255	1.01283	1.08067	Chen et al.	0.999188
adrenate (22:4n6)	PD	Inverse variance weighted (multiplicative random effects)	5e-06	11	-0.121504	-0.0199478	0.0816088	0.0518146	0.700249	40.2752	20.8204	209.75	0.977201	0.885587	0.98025	1.08503	Meta-analysis	0.999188
palmitoylcarnitine	PD	Inverse variance weighted (multiplicative random effects)	5e-08	5	-0.0594078	0.0144814	0.0883707	0.0376986	0.700877	97.8701	30.8642	237.36	0.9918	0.942322	1.01459	1.09239	Meta-analysis	0.999188
11beta-hydroxyandrosterone glucuronide levels	PD	Inverse variance weighted (multiplicative random effects)	5e-08	5	-0.158962	-0.0259869	0.106989	0.0678446	0.701693	76.3546	30.7346	142.866	0.988517	0.853028	0.974348	1.11292	Chen et al.	0.999188
glycochenodeoxycholate sulfate	PD	Inverse variance weighted (multiplicative random effects)	5e-08	6	-0.0919021	0.0221877	0.136278	0.0582091	0.703075	86.6551	32.7747	246.265	0.990292	0.912194	1.02244	1.146	Hysi et al.	0.999188
1-eicosapentaenoyl-GPC (20:5)*	PD	Inverse variance weighted (multiplicative random effects)	5e-06	22	-0.0512234	0.0122958	0.075815	0.0324078	0.704383	35.7153	20.8993	307.138	0.971814	0.950066	1.01237	1.07876	Hysi et al.	0.999188
Arginine to citrulline ratio	PD	Inverse variance weighted (multiplicative random effects)	5e-06	18	-0.109866	-0.0177962	0.0742736	0.0469744	0.7048	28.9834	20.8522	68.2418	0.967283	0.895954	0.982361	1.0771	Chen et al.	0.999188
Glutamate to cysteine ratio	PD	Inverse variance weighted (multiplicative random effects)	5e-06	13	-0.0786413	0.0187166	0.116074	0.0496724	0.706322	24.4192	21.2632	34.6908	0.962058	0.924371	1.01889	1.12308	Chen et al.	0.999188
Citraconate/glutaconate levels	PD	Inverse variance weighted (multiplicative random effects)	5e-06	14	-0.131192	-0.0210842	0.089024	0.0561777	0.707428	23.5231	21.0641	28.1101	0.958689	0.877049	0.979137	1.09311	Chen et al.	0.999188
1-stearoyl-GPC (18:0)	PD	Inverse variance weighted (multiplicative random effects)	5e-06	24	-0.101179	-0.0162551	0.0686683	0.0433283	0.70754	29.4612	21.0256	86.1603	0.967303	0.903772	0.983876	1.07108	Meta-analysis	0.999188
N2,N2-dimethylguanosine	PD	Inverse variance weighted (multiplicative random effects)	5e-06	9	-0.210805	0.0498775	0.31056	0.133001	0.707649	22.3167	21.1025	25	0.958419	0.809932	1.05114	1.36419	Meta-analysis	0.999188
Myristoyl dihydrosphingomyelin (d18:0/14:0) levels	PD	Inverse variance weighted (multiplicative random effects)	5e-06	12	-0.0741026	0.0175203	0.109143	0.0467464	0.707813	33.3223	20.9685	146.578	0.971345	0.928576	1.01767	1.11532	Chen et al.	0.999188
5alpha-androstan-3alpha,17alpha-diol monosulfate levels	PD	Inverse variance weighted (multiplicative random effects)	5e-08	5	-0.056677	-0.00908604	0.038505	0.0242811	0.708254	108.454	43.7331	218.886	0.992155	0.944899	0.990955	1.03926	Chen et al.	0.999188
3-phenylpropionate (hydrocinnamate)	PD	Inverse variance weighted (multiplicative random effects)	5e-06	8	-0.307428	-0.0491392	0.209149	0.13178	0.709231	33.3101	21.8344	78.8807	0.973666	0.735336	0.952049	1.23263	Meta-analysis	0.999188
orotidine	PD	Inverse variance weighted (multiplicative random effects)	5e-06	12	-0.0733706	0.0171187	0.107608	0.046168	0.710793	148.744	21.3058	1450.68	0.993509	0.929256	1.01727	1.11361	Meta-analysis	0.999188
kynurenine	PD	Inverse variance weighted (multiplicative random effects)	5e-08	7	-0.0397446	0.00926668	0.058278	0.0250058	0.710949	88.723	31.2379	272.91	0.990152	0.961035	1.00931	1.06001	Meta-analysis	0.999188
5-hydroxymethyl-2-furoylcarnitine levels	PD	Inverse variance weighted (multiplicative random effects)	5e-06	10	-0.0951766	0.0221479	0.139472	0.0598595	0.711384	22.9999	21.1451	28.4703	0.960865	0.909212	1.02239	1.14967	Chen et al.	0.999188
3-hydroxyhippurate	PD	Inverse variance weighted (multiplicative random effects)	5e-06	7	-0.0770133	0.0177846	0.112583	0.0483663	0.713092	22.6996	20.867	24.7505	0.961035	0.925877	1.01794	1.11916	Hysi et al.	0.999188
1-stearyl-GPC (O-18:0)*	PD	Inverse variance weighted (multiplicative random effects)	5e-06	6	-0.317082	-0.0498812	0.217319	0.136327	0.714444	23.2374	20.9038	30.9627	0.96194	0.728271	0.951342	1.24274	Hysi et al.	0.999188
bilirubin (Z,Z)	PD	Inverse variance weighted (multiplicative random effects)	5e-06	14	-0.041181	0.00944371	0.0600684	0.0258289	0.714645	192.931	21.0069	2210.71	0.994135	0.959655	1.00949	1.06191	Meta-analysis	0.999188
N-acetylcitrulline levels	PD	Inverse variance weighted (multiplicative random effects)	5e-06	13	-0.0762364	-0.0119761	0.0522843	0.0327859	0.714902	131.931	21.1035	943.687	0.98462	0.926597	0.988095	1.05368	Chen et al.	0.999188
Androstenediol (3beta,17beta) monosulfate (1) levels	PD	Inverse variance weighted (multiplicative random effects)	5e-06	18	-0.0689641	0.0157941	0.100552	0.043244	0.714938	28.006	21.1672	106.142	0.96587	0.93336	1.01592	1.10578	Chen et al.	0.999188
Spermidine to taurocholate ratio	PD	Inverse variance weighted (multiplicative random effects)	5e-06	5	-0.204515	0.0468099	0.298135	0.128227	0.71507	23.4897	22.017	25.739	0.961796	0.815042	1.04792	1.34734	Chen et al.	0.999188
N,N-dimethylalanine levels	PD	Inverse variance weighted (multiplicative random effects)	5e-08	5	-0.107592	0.024619	0.15683	0.0674546	0.715133	45.8964	30.3566	74.1174	0.982257	0.897994	1.02492	1.1698	Chen et al.	0.999188
Carnitine to propionylcarnitine (C3) ratio	PD	Inverse variance weighted (multiplicative random effects)	5e-06	15	-0.0871858	-0.0136737	0.0598384	0.0375062	0.715431	32.0554	20.843	82.3838	0.96938	0.916507	0.986419	1.06166	Chen et al.	0.999188
Cysteinylglycine to taurine ratio	PD	Inverse variance weighted (multiplicative random effects)	5e-06	9	-0.083053	0.0189423	0.120938	0.0520384	0.715854	32.5816	21.1711	115.586	0.971628	0.920302	1.01912	1.12855	Chen et al.	0.999188
Nervonoylcarnitine (C24:1) levels	PD	Inverse variance weighted (multiplicative random effects)	5e-06	15	-0.0803671	-0.0125804	0.0552063	0.0345851	0.716042	43.8252	20.9504	144.447	0.977405	0.922778	0.987498	1.05676	Chen et al.	0.999188
Hydantoin-5-propionate levels	PD	Inverse variance weighted (multiplicative random effects)	5e-06	8	-0.13567	-0.0212102	0.0932493	0.0583977	0.716453	29.7419	20.8467	49.4332	0.965473	0.873131	0.979013	1.09774	Chen et al.	0.999188
pyruvate	PD	Inverse variance weighted (multiplicative random effects)	5e-06	18	-0.226578	-0.0353902	0.155797	0.0975446	0.716747	22.8031	20.7734	27.3589	0.95684	0.797257	0.965229	1.16859	Meta-analysis	0.999188
Hexanoylglycine levels	PD	Inverse variance weighted (multiplicative random effects)	5e-06	15	-0.0597957	-0.00930567	0.0411844	0.0257602	0.717919	54.093	21.004	297.922	0.982117	0.941957	0.990737	1.04204	Chen et al.	0.999188
5-oxoproline to citrate ratio	PD	Inverse variance weighted (multiplicative random effects)	5e-06	7	-0.054329	0.0121918	0.0787126	0.0339392	0.719426	146.399	21.351	867.134	0.991932	0.94712	1.01227	1.08189	Chen et al.	0.999188
3-hydroxyoctanoylcarnitine (1) levels	PD	Inverse variance weighted (multiplicative random effects)	5e-06	9	-0.175669	0.0392728	0.254215	0.109664	0.720255	24.874	21.4006	37.6106	0.961089	0.838895	1.04005	1.28945	Chen et al.	0.999188
linoleate (18:2n6)	PD	Inverse variance weighted (multiplicative random effects)	5e-06	11	-0.237151	-0.0363796	0.164392	0.102435	0.722478	22.763	21.0288	25.3737	0.958231	0.788872	0.964274	1.17868	Meta-analysis	0.999188
tiglylcarnitine	PD	Inverse variance weighted (multiplicative random effects)	5e-06	11	-0.131717	-0.020193	0.0913308	0.0568999	0.722675	24.9532	21.4653	36.1465	0.961692	0.876589	0.98001	1.09563	Hysi et al.	0.999188
Indolebutyrate levels	PD	Inverse variance weighted (multiplicative random effects)	5e-06	14	-0.0655952	0.0144544	0.0945041	0.0408417	0.723403	27.0434	20.8505	77.4078	0.960765	0.93651	1.01456	1.09911	Chen et al.	0.999188
N2-acetyl,N6,N6-dimethyllysine levels	PD	Inverse variance weighted (multiplicative random effects)	5e-08	5	-0.0422174	-0.00644717	0.0293231	0.0182501	0.723888	565.016	30.8381	1402.73	0.99323	0.958661	0.993574	1.02976	Chen et al.	0.999188
1-(1-enyl-stearoyl)-2-oleoyl-GPC (P-18:0/18:1)	PD	Inverse variance weighted (multiplicative random effects)	5e-06	18	-0.0789494	0.0173444	0.113638	0.0491295	0.724062	27.5381	21.3669	69.1299	0.965038	0.924087	1.0175	1.12035	Hysi et al.	0.999188
N-acetylglutamate	PD	Inverse variance weighted (multiplicative random effects)	5e-06	12	-0.168857	0.0369973	0.242852	0.105028	0.724642	32.6305	21.0664	85.7391	0.970807	0.844629	1.03769	1.27488	Meta-analysis	0.999188
Adenosine 5'-diphosphate (ADP) to N-acetylglucosamine to N-acetylgalactosamine ratio	PD	Inverse variance weighted (multiplicative random effects)	5e-06	8	-0.0916354	0.0199631	0.131562	0.056938	0.72588	22.2657	20.9548	24.3344	0.959996	0.912438	1.02016	1.14061	Chen et al.	0.999188
Adenosine 5'-monophosphate (AMP) to asparagine ratio	PD	Inverse variance weighted (multiplicative random effects)	5e-06	13	-0.0925637	0.0201264	0.132817	0.057495	0.726297	28.9138	21.0713	105.346	0.964858	0.911591	1.02033	1.14204	Chen et al.	0.999188
3-formylindole levels	PD	Inverse variance weighted (multiplicative random effects)	5e-08	5	-0.0386232	0.00837024	0.0553636	0.0239762	0.72701	225.932	39.2912	728.015	0.985198	0.962113	1.00841	1.05692	Chen et al.	0.999188
Cortisone to cortisol ratio	PD	Inverse variance weighted (multiplicative random effects)	5e-06	10	-0.12616	-0.0189954	0.0881691	0.0546758	0.728277	23.8198	21.2075	28.475	0.95909	0.881474	0.981184	1.09217	Chen et al.	0.999188
4-methylhexanoylglutamine levels	PD	Inverse variance weighted (multiplicative random effects)	5e-06	5	-0.106341	0.0228004	0.151942	0.0658884	0.729308	43.0014	21.546	114.839	0.980943	0.899118	1.02306	1.16409	Chen et al.	0.999188
Glycine to pyridoxal ratio	PD	Inverse variance weighted (multiplicative random effects)	5e-06	7	-0.0480822	0.0102958	0.0686739	0.0297847	0.729587	71.3053	21.0213	363.524	0.974863	0.953055	1.01035	1.07109	Chen et al.	0.999188
behenoyl sphingomyelin (d18:1/22:0)*	PD	Inverse variance weighted (multiplicative random effects)	5e-06	16	-0.115434	-0.0172781	0.0808777	0.0500795	0.730084	28.2838	20.9579	86.1416	0.965714	0.890979	0.98287	1.08424	Meta-analysis	0.999188
1,2-dilinoleoyl-GPE (18:2/18:2) levels	PD	Inverse variance weighted (multiplicative random effects)	5e-06	10	-0.0714744	0.0152277	0.10193	0.0442358	0.730665	40.6226	21.1826	173.508	0.973355	0.93102	1.01534	1.10731	Chen et al.	0.999188
oleoylcarnitine	PD	Inverse variance weighted (multiplicative random effects)	5e-08	5	-0.0251811	0.00531855	0.0358182	0.0155611	0.732512	114.793	30.0028	349.052	0.992697	0.975133	1.00533	1.03647	Meta-analysis	0.999188
(2 or 3)-decenoate (10:1n7 or n8) levels	PD	Inverse variance weighted (multiplicative random effects)	5e-06	18	-0.0824093	0.0174012	0.117212	0.0509237	0.732568	29.3311	20.8461	95.7294	0.967783	0.920895	1.01755	1.12436	Chen et al.	0.999188
sphingomyelin (d18:1/17:0, d17:1/18:0, d19:1/16:0)	PD	Inverse variance weighted (multiplicative random effects)	5e-08	8	-0.166205	-0.0246272	0.11695	0.0722334	0.733149	56.6158	30.1489	181.963	0.984522	0.846873	0.975674	1.12406	Meta-analysis	0.999188
Adenosine 5'-diphosphate (ADP) to sulfate ratio	PD	Inverse variance weighted (multiplicative random effects)	5e-06	11	-0.0527093	0.0110165	0.0747424	0.0325132	0.734735	22.1059	21.0417	25.6604	0.958869	0.948656	1.01108	1.07761	Chen et al.	0.999188
Isobutyrylglycine levels	PD	Inverse variance weighted (multiplicative random effects)	5e-06	18	-0.0971084	-0.0143111	0.0684862	0.0422435	0.734778	34.0453	20.9152	168.186	0.972117	0.907458	0.985791	1.07089	Chen et al.	0.999188
betaine	PD	Inverse variance weighted (multiplicative random effects)	5e-08	9	-0.0996312	-0.0144943	0.0706427	0.0434372	0.738619	141.916	30.3501	345.887	0.99236	0.905171	0.98561	1.0732	Meta-analysis	0.999188
Leucine to N-palmitoyl-sphingosine (d18:1 to 16:0) ratio	PD	Inverse variance weighted (multiplicative random effects)	5e-06	15	-0.131597	0.0269831	0.185563	0.0809081	0.738754	22.5707	20.8699	24.1335	0.955698	0.876694	1.02735	1.2039	Chen et al.	0.999188
1-(1-enyl-palmitoyl)-GPC (P-16:0)*	PD	Inverse variance weighted (multiplicative random effects)	5e-06	11	-0.163484	-0.0237498	0.115984	0.0712929	0.739036	45.7188	21.0142	175.269	0.976132	0.84918	0.97653	1.12298	Meta-analysis	0.999188
4-androsten-3beta,17beta-diol disulfate (2)	PD	Inverse variance weighted (multiplicative random effects)	5e-06	14	-0.150073	-0.0217756	0.106522	0.0654578	0.739386	29.1519	20.9663	56.5469	0.965364	0.860645	0.97846	1.1124	Hysi et al.	0.999188
Hypotaurine to cysteine ratio	PD	Inverse variance weighted (multiplicative random effects)	5e-06	22	-0.0898551	-0.0130372	0.0637807	0.0391928	0.739405	26.2224	21.0522	55.7269	0.958142	0.914064	0.987047	1.06586	Chen et al.	0.999188
1-palmityl-2-stearoyl-GPC (O-16:0/18:0)*	PD	Inverse variance weighted (multiplicative random effects)	5e-06	12	-0.097492	-0.0141092	0.0692737	0.0425423	0.740153	26.5445	21.0222	56.4766	0.96432	0.90711	0.98599	1.07173	Hysi et al.	0.999188
deoxycarnitine	PD	Inverse variance weighted (multiplicative random effects)	5e-08	8	-0.0379308	0.0076982	0.0533272	0.0232801	0.740888	202.289	31.0703	1096.66	0.994869	0.96278	1.00773	1.05477	Meta-analysis	0.999188
1-stearoyl-2-linoleoyl-GPC (18:0/18:2)*	PD	Inverse variance weighted (multiplicative random effects)	5e-08	5	-0.111751	0.0225697	0.15689	0.068531	0.741903	106.444	46.1237	324.327	0.990777	0.894267	1.02283	1.16987	Meta-analysis	0.999188
Ceramide (d18:1/16:0) levels	PD	Inverse variance weighted (multiplicative random effects)	5e-06	15	-0.115951	-0.0166755	0.0826003	0.0506509	0.741987	23.4895	20.8623	34.0018	0.959682	0.890519	0.983463	1.08611	Chen et al.	0.999188
4-oxo-retinoic acid levels	PD	Inverse variance weighted (multiplicative random effects)	5e-06	11	-0.125536	-0.0180053	0.0895258	0.0548628	0.74277	27.6953	20.9893	56.7186	0.963742	0.882024	0.982156	1.09366	Chen et al.	0.999188
gamma-tocopherol/beta-tocopherol	PD	Inverse variance weighted (multiplicative random effects)	5e-08	5	-0.201637	0.0403138	0.282264	0.123444	0.743989	42.9929	31.4534	67.5406	0.970509	0.817392	1.04114	1.32613	Meta-analysis	0.999188
Ascorbic acid 2-sulfate levels	PD	Inverse variance weighted (multiplicative random effects)	5e-06	14	-0.0677354	0.0134956	0.0947265	0.0414444	0.744704	25.0177	20.9804	46.4145	0.944947	0.934508	1.01359	1.09936	Chen et al.	0.999188
azelate (nonanedioate)	PD	Inverse variance weighted (multiplicative random effects)	5e-06	16	-0.101431	0.0201086	0.141648	0.0620099	0.745726	23.9673	20.8709	30.7038	0.960134	0.903544	1.02031	1.15217	Hysi et al.	0.999188
myo-inositol	PD	Inverse variance weighted (multiplicative random effects)	5e-06	16	-0.23351	-0.0331041	0.167302	0.102248	0.746117	26.1631	20.8164	64	0.963993	0.79175	0.967438	1.18211	Meta-analysis	0.999188
Androstenediol (3beta,17beta) disulfate (1) levels	PD	Inverse variance weighted (multiplicative random effects)	5e-06	14	-0.0424866	0.00833821	0.059163	0.025931	0.747791	58.2051	20.8759	453.915	0.983008	0.958403	1.00837	1.06095	Chen et al.	0.999188
5alpha-androstan-3alpha,17beta-diol monosulfate (2) levels	PD	Inverse variance weighted (multiplicative random effects)	5e-06	15	-0.0995458	0.0193051	0.138156	0.0606382	0.750208	34.4287	20.9051	207.782	0.971463	0.905248	1.01949	1.14815	Chen et al.	0.999188
Arginine to glutamate ratio	PD	Inverse variance weighted (multiplicative random effects)	5e-06	12	-0.0957151	0.0183665	0.132448	0.0582049	0.752345	23.6455	21.3472	29.9715	0.954859	0.908723	1.01854	1.14162	Chen et al.	0.999188
Phosphocholine levels	PD	Inverse variance weighted (multiplicative random effects)	5e-06	17	-0.111484	-0.0153827	0.0807188	0.0490314	0.753725	27.1564	20.862	82.6068	0.964556	0.894506	0.984735	1.08407	Chen et al.	0.999188
Adenosine 5'-monophosphate (AMP) to glutamine ratio	PD	Inverse variance weighted (multiplicative random effects)	5e-06	9	-0.149872	-0.020454	0.108964	0.0660298	0.756736	23.6345	21.7583	28.5959	0.95999	0.860818	0.979754	1.11512	Chen et al.	0.999188
Mannose to mannitol to sorbitol ratio	PD	Inverse variance weighted (multiplicative random effects)	5e-06	7	-0.21856	0.0409345	0.300429	0.132395	0.757181	25.0662	20.8643	34.6049	0.965586	0.803675	1.04178	1.35044	Chen et al.	0.999188
Glutamate to glutamine ratio	PD	Inverse variance weighted (multiplicative random effects)	5e-06	16	-0.11702	-0.0158588	0.0853028	0.0516131	0.758643	24.3636	20.8756	41.1301	0.945083	0.889567	0.984266	1.08905	Chen et al.	0.999188
glycerophosphorylcholine (GPC)	PD	Inverse variance weighted (multiplicative random effects)	5e-06	8	-0.0662351	0.0122774	0.0907899	0.0400574	0.759228	28.7428	21.1469	73.0749	0.962873	0.935911	1.01235	1.09504	Meta-analysis	0.999188
1,2,3-benzenetriol sulfate (2)	PD	Inverse variance weighted (multiplicative random effects)	5e-06	6	-0.193196	-0.0260245	0.141146	0.0852913	0.760271	22.3964	20.7619	24.6979	0.945151	0.824321	0.974311	1.15159	Meta-analysis	0.999188
Cholesterol to taurocholate ratio	PD	Inverse variance weighted (multiplicative random effects)	5e-06	12	-0.105101	0.0192052	0.143512	0.0634217	0.762029	22.8489	20.8558	27.732	0.959437	0.900233	1.01939	1.15432	Chen et al.	0.999188
N-palmitoyl-sphingosine (d18:1/16:0)	PD	Inverse variance weighted (multiplicative random effects)	5e-06	8	-0.153079	-0.0203688	0.112342	0.0677095	0.763547	25.4491	20.9367	32.0552	0.964777	0.858062	0.979837	1.1189	Hysi et al.	0.999188
glycolithocholate sulfate*	PD	Inverse variance weighted (multiplicative random effects)	5e-06	19	-0.0774727	0.0139878	0.105448	0.0466635	0.764361	44.2057	21.0402	252.898	0.978254	0.925452	1.01409	1.11121	Meta-analysis	0.999188
phosphatidylcholine (18:0/20:2, 20:0/18:2, 18:1/20:1)*	PD	Inverse variance weighted (multiplicative random effects)	5e-06	21	-0.045174	0.00814942	0.0614729	0.0272058	0.764523	41.5767	20.9421	393.583	0.977066	0.955831	1.00818	1.0634	Hysi et al.	0.999188
hypotaurine	PD	Inverse variance weighted (multiplicative random effects)	5e-08	9	-0.152221	-0.0200122	0.112197	0.0674536	0.766709	48.2655	30.8951	93.9012	0.978494	0.858798	0.980187	1.11873	Meta-analysis	0.999188
Spermidine to carnitine ratio	PD	Inverse variance weighted (multiplicative random effects)	5e-06	9	-0.131335	-0.0171428	0.097049	0.0582611	0.768573	31.7237	20.9869	83.6631	0.968602	0.876924	0.983003	1.10191	Chen et al.	0.999188
Sulfate of piperine metabolite C18H21NO3 (3) levels	PD	Inverse variance weighted (multiplicative random effects)	5e-06	13	-0.167702	-0.0218701	0.123962	0.0744041	0.768806	24.7291	21.0506	46.8195	0.962339	0.845606	0.978367	1.13197	Chen et al.	0.999188
Phosphate to cysteine ratio	PD	Inverse variance weighted (multiplicative random effects)	5e-06	12	-0.0981729	0.0172774	0.132728	0.0589032	0.769278	23.0873	21.0956	26.138	0.960261	0.906492	1.01743	1.14194	Chen et al.	0.999188
Mannose to N-acetylglucosamine to N-acetylgalactosamine ratio	PD	Inverse variance weighted (multiplicative random effects)	5e-06	18	-0.0835718	0.0146974	0.112967	0.0501374	0.769413	41.2	21.0056	159.27	0.974226	0.919825	1.01481	1.11959	Chen et al.	0.999188
1-(1-enyl-palmitoyl)-2-palmitoyl-GPC (P-16:0/16:0)*	PD	Inverse variance weighted (multiplicative random effects)	5e-08	8	-0.0933958	0.0163229	0.126042	0.055979	0.7706	89.7209	39.7002	225.266	0.988728	0.910833	1.01646	1.13433	Meta-analysis	0.999188
4-methoxyphenol sulfate levels	PD	Inverse variance weighted (multiplicative random effects)	5e-06	12	-0.0881068	-0.0113963	0.0653142	0.039138	0.770912	23.88	21.0569	32.6787	0.961425	0.915663	0.988668	1.06749	Chen et al.	0.999188
methionine sulfoxide	PD	Inverse variance weighted (multiplicative random effects)	5e-06	15	-0.12803	0.022191	0.172412	0.0766434	0.772171	25.6001	20.833	42.5487	0.960833	0.879827	1.02244	1.18817	Meta-analysis	0.999188
docosapentaenoate (n6 DPA; 22:5n6)	PD	Inverse variance weighted (multiplicative random effects)	5e-06	9	-0.197406	-0.0253822	0.146642	0.0877672	0.772429	33.8124	21.0671	105.371	0.973704	0.820857	0.974937	1.15794	Meta-analysis	0.999188
1-palmitoyl-2-oleoyl-GPI (16:0/18:1)*	PD	Inverse variance weighted (multiplicative random effects)	5e-08	7	-0.144447	0.0249807	0.194408	0.0864425	0.772592	93.1975	29.653	271.945	0.989186	0.865501	1.0253	1.21459	Meta-analysis	0.999188
cytidine	PD	Inverse variance weighted (multiplicative random effects)	5e-06	14	-0.127719	-0.0164004	0.0949182	0.0567952	0.772762	34.1372	21.0014	127.914	0.972725	0.880101	0.983733	1.09957	Meta-analysis	0.999188
Adenosine 5'-diphosphate (ADP) to flavin adenine dinucleotide (FAD) ratio	PD	Inverse variance weighted (multiplicative random effects)	5e-06	14	-0.117534	-0.0150823	0.0873695	0.0522713	0.772935	23.7823	20.9021	34.6238	0.96095	0.88911	0.985031	1.0913	Chen et al.	0.999188
Phosphate to alanine ratio	PD	Inverse variance weighted (multiplicative random effects)	5e-06	13	-0.121028	0.0208218	0.162672	0.0723724	0.773573	22.7002	21.1341	25.5318	0.957177	0.886009	1.02104	1.17665	Chen et al.	0.999188
bilirubin (E,E)*	PD	Inverse variance weighted (multiplicative random effects)	5e-06	6	-0.0821365	-0.0104832	0.06117	0.0365578	0.774298	298.354	21.5125	1540.39	0.996542	0.921146	0.989572	1.06308	Meta-analysis	0.999188
serotonin	PD	Inverse variance weighted (multiplicative random effects)	5e-06	10	-0.230809	-0.0294179	0.171973	0.10275	0.774645	25.0769	21.0703	39.9971	0.964067	0.793891	0.971011	1.18765	Meta-analysis	0.999188
3-methoxycatechol sulfate (2) levels	PD	Inverse variance weighted (multiplicative random effects)	5e-06	13	-0.150725	-0.0192107	0.112304	0.0670992	0.774646	23.3125	20.8679	30.1171	0.953764	0.860084	0.980973	1.11885	Chen et al.	0.999188
methionine sulfone	PD	Inverse variance weighted (multiplicative random effects)	5e-08	11	-0.0684221	-0.00869496	0.0510322	0.0304731	0.775389	185.743	36.6025	1000.47	0.99442	0.933866	0.991343	1.05236	Meta-analysis	0.999188
Spermidine to histidine ratio	PD	Inverse variance weighted (multiplicative random effects)	5e-06	7	-0.0988098	0.0165206	0.131851	0.058842	0.778893	24.9766	20.9906	39.0559	0.95991	0.905915	1.01666	1.14094	Chen et al.	0.999188
3-acetylphenol sulfate levels	PD	Inverse variance weighted (multiplicative random effects)	5e-06	10	-0.154901	-0.019337	0.116227	0.0691652	0.779802	22.5569	21.414	28.7347	0.950124	0.8565	0.980849	1.12325	Chen et al.	0.999188
octanoylcarnitine	PD	Inverse variance weighted (multiplicative random effects)	5e-08	6	-0.0717492	-0.00891303	0.0539231	0.0320593	0.780999	258.676	34.5422	1033.25	0.992471	0.930764	0.991127	1.0554	Meta-analysis	0.999188
gamma-glutamyl-alpha-lysine	PD	Inverse variance weighted (multiplicative random effects)	5e-08	5	-0.146113	0.0238897	0.193893	0.0867362	0.782986	43.1388	36.7677	56.8874	0.981356	0.86406	1.02418	1.21397	Meta-analysis	0.999188
1-(1-enyl-stearoyl)-2-arachidonoyl-GPE (P-18:0/20:4)*	PD	Inverse variance weighted (multiplicative random effects)	5e-06	14	-0.0772315	-0.00948441	0.0582626	0.0345648	0.783781	63.4027	21.0069	554.35	0.979922	0.925676	0.99056	1.05999	Meta-analysis	0.999188
1-(1-enyl-stearoyl)-2-arachidonoyl-GPC (P-18:0/20:4)	PD	Inverse variance weighted (multiplicative random effects)	5e-06	9	-0.0665028	-0.00813293	0.0502369	0.0297805	0.78478	107.905	21.1046	755.382	0.991365	0.93566	0.9919	1.05152	Hysi et al.	0.999188
N2-acetyl,N6-methyllysine levels	PD	Inverse variance weighted (multiplicative random effects)	5e-08	6	-0.0504752	-0.00617208	0.038131	0.0226036	0.784809	476.266	31.6483	1460.5	0.997219	0.950778	0.993847	1.03887	Chen et al.	0.999188
orotate	PD	Inverse variance weighted (multiplicative random effects)	5e-08	7	-0.0872091	-0.0106127	0.0659837	0.0390798	0.785957	310.632	30.7069	1139.74	0.997236	0.916485	0.989443	1.06821	Meta-analysis	0.999188
linoleoylcarnitine*	PD	Inverse variance weighted (multiplicative random effects)	5e-06	18	-0.0651489	0.0104638	0.0860766	0.0385779	0.786207	41.3306	20.9255	287.485	0.977144	0.936928	1.01052	1.08989	Hysi et al.	0.999188
Tetradecanedioate (C14-DC) levels	PD	Inverse variance weighted (multiplicative random effects)	5e-06	9	-0.0580806	-0.00705806	0.0439645	0.0260319	0.78629	109.373	21.213	653.996	0.988549	0.943574	0.992967	1.04495	Chen et al.	0.999188
Sphingomyelin (d18:2/23:1) levels	PD	Inverse variance weighted (multiplicative random effects)	5e-06	13	-0.0966357	-0.0116667	0.0733024	0.0433515	0.787839	27.7881	21.354	81.316	0.966621	0.907887	0.988401	1.07606	Chen et al.	0.999188
Cysteinylglycine to glutamate ratio	PD	Inverse variance weighted (multiplicative random effects)	5e-06	12	-0.105828	0.016818	0.139464	0.0625744	0.788108	26.1053	21.1176	57.1124	0.964842	0.89958	1.01696	1.14966	Chen et al.	0.999188
Arachidonate (20:4n6) to pyruvate ratio	PD	Inverse variance weighted (multiplicative random effects)	5e-06	12	-0.0712121	0.011307	0.0938261	0.0421016	0.788264	42.559	20.918	262.52	0.976071	0.931264	1.01137	1.09837	Chen et al.	0.999188
1-(1-enyl-palmitoyl)-2-palmitoleoyl-GPC (P-16:0/16:1)*	PD	Inverse variance weighted (multiplicative random effects)	5e-08	10	-0.101054	0.0159789	0.133012	0.0597105	0.789003	71.3429	32.2133	185.691	0.985378	0.903884	1.01611	1.14226	Meta-analysis	0.999188
Indoleacetoylcarnitine levels	PD	Inverse variance weighted (multiplicative random effects)	5e-08	6	-0.0586133	0.0092559	0.0771251	0.0346271	0.789237	94.1172	50.884	184.361	0.987153	0.943071	1.0093	1.08018	Chen et al.	0.999188
5alpha-androstan-3alpha,17beta-diol monosulfate (1)	PD	Inverse variance weighted (multiplicative random effects)	5e-08	14	-0.0350134	-0.00417817	0.0266571	0.0157323	0.790563	207.053	31.6576	1788.2	0.995515	0.965592	0.995831	1.02702	Meta-analysis	0.999188
Gamma-glutamyl-2-aminobutyrate levels	PD	Inverse variance weighted (multiplicative random effects)	5e-06	17	-0.103497	-0.0123248	0.0788477	0.0465166	0.791044	23.6013	20.9378	30.5034	0.959231	0.901678	0.987751	1.08204	Chen et al.	0.999188
3-hydroxypyridine sulfate	PD	Inverse variance weighted (multiplicative random effects)	5e-06	15	-0.111231	0.0172915	0.145814	0.0655727	0.792011	23.7209	20.8476	39.5249	0.959359	0.894732	1.01744	1.15698	Meta-analysis	0.999188
imidazole lactate	PD	Inverse variance weighted (multiplicative random effects)	5e-08	12	-0.0392003	0.0060912	0.0513827	0.0231079	0.79209	277.342	31.34	1476.52	0.996646	0.961558	1.00611	1.05273	Meta-analysis	0.999188
Hydroxypalmitoyl sphingomyelin (d18:1/16:0(OH)) levels	PD	Inverse variance weighted (multiplicative random effects)	5e-06	20	-0.10801	-0.0127822	0.0824453	0.0485855	0.792483	39.5703	21.3672	325.267	0.970908	0.897619	0.987299	1.08594	Chen et al.	0.999188
Taurine to glutamate ratio	PD	Inverse variance weighted (multiplicative random effects)	5e-06	9	-0.122247	0.018935	0.160117	0.0720316	0.792651	23.5644	21.015	33.7867	0.962121	0.88493	1.01912	1.17365	Chen et al.	0.999188
glutarate (pentanedioate)	PD	Inverse variance weighted (multiplicative random effects)	5e-06	13	-0.233624	-0.0274562	0.178711	0.105188	0.794076	27.0496	20.9014	71.7007	0.965313	0.79166	0.972917	1.19568	Meta-analysis	0.999188
1,2-dipalmitoyl-GPC (16:0/16:0)	PD	Inverse variance weighted (multiplicative random effects)	5e-08	5	-0.119812	-0.0140289	0.0917537	0.0539707	0.794913	100.36	33.1497	306.25	0.991897	0.887088	0.986069	1.09609	Meta-analysis	0.999188
N-acetylphenylalanine	PD	Inverse variance weighted (multiplicative random effects)	5e-08	7	-0.0668795	0.0102204	0.0873203	0.0393367	0.795004	320.499	30.1879	1047.55	0.997322	0.935308	1.01027	1.09125	Meta-analysis	0.999188
3-hydroxybutyrate (BHBA)	PD	Inverse variance weighted (multiplicative random effects)	5e-06	6	-0.256016	0.0391158	0.334248	0.150578	0.79504	22.5021	20.9368	24.2181	0.961832	0.77413	1.03989	1.39689	Hysi et al.	0.999188
6-oxopiperidine-2-carboxylate levels	PD	Inverse variance weighted (multiplicative random effects)	5e-06	11	-0.104868	-0.0122702	0.0803274	0.0472437	0.795079	67.3814	21.0091	417.39	0.98566	0.900444	0.987805	1.08364	Chen et al.	0.999188
Bilirubin (Z,Z) to etiocholanolone glucuronide ratio	PD	Inverse variance weighted (multiplicative random effects)	5e-08	6	-0.0611305	-0.007081	0.0469685	0.0275763	0.79735	192.31	36.7173	544.187	0.995072	0.9407	0.992944	1.04809	Chen et al.	0.999188
Sphingomyelin (d18:1/19:0, d19:1/18:0) levels	PD	Inverse variance weighted (multiplicative random effects)	5e-06	15	-0.055325	0.00833691	0.0719988	0.0324806	0.797431	50.934	21.2699	185.334	0.981478	0.946178	1.00837	1.07465	Chen et al.	0.999188
Adenosine 5'-diphosphate (ADP) to glycine ratio	PD	Inverse variance weighted (multiplicative random effects)	5e-06	14	-0.0804248	0.0120378	0.1045	0.0471748	0.798589	29.5546	20.9135	127.762	0.96263	0.922724	1.01211	1.11016	Chen et al.	0.999188
thymol sulfate	PD	Inverse variance weighted (multiplicative random effects)	5e-06	10	-0.24018	-0.027593	0.184994	0.108463	0.799186	34.816	20.859	111.059	0.974146	0.786486	0.972784	1.20321	Meta-analysis	0.999188
Glycosyl ceramide (d18:2/24:1, d18:1/24:2) levels	PD	Inverse variance weighted (multiplicative random effects)	5e-06	19	-0.1147	-0.0130507	0.0885991	0.0518621	0.801318	38.7573	20.876	255.283	0.973678	0.891633	0.987034	1.09264	Chen et al.	0.999188
Glutamate to alanine ratio	PD	Inverse variance weighted (multiplicative random effects)	5e-06	7	-0.174948	0.0257323	0.226412	0.102388	0.801565	26.1197	21.693	37.3849	0.937912	0.839501	1.02607	1.25409	Chen et al.	0.999188
Indolin-2-one levels	PD	Inverse variance weighted (multiplicative random effects)	5e-06	8	-0.0883397	-0.0100042	0.0683313	0.0399671	0.802347	33.2345	21.1752	104.489	0.971993	0.91545	0.990046	1.07072	Chen et al.	0.999188
Adenosine 5'-monophosphate (AMP) to proline ratio	PD	Inverse variance weighted (multiplicative random effects)	5e-06	8	-0.133525	-0.0150117	0.103501	0.0604657	0.803927	29.2669	21.3397	72.4913	0.961094	0.875006	0.9851	1.10905	Chen et al.	0.999188
N-acetylisoleucine levels	PD	Inverse variance weighted (multiplicative random effects)	5e-06	9	-0.157492	-0.0176875	0.122117	0.0713286	0.804156	21.9553	20.9824	24.6782	0.959514	0.854284	0.982468	1.12989	Chen et al.	0.999188
Aspartate to glutamate ratio	PD	Inverse variance weighted (multiplicative random effects)	5e-06	11	-0.107804	0.0155881	0.13898	0.0629552	0.804439	27.6296	20.9195	69.5051	0.962554	0.897803	1.01571	1.1491	Chen et al.	0.999188
Cis 3,4-methyleneheptanoate levels	PD	Inverse variance weighted (multiplicative random effects)	5e-06	16	-0.0872365	0.0125936	0.112424	0.0509337	0.804711	24.704	21.139	51.0663	0.959944	0.91646	1.01267	1.11899	Chen et al.	0.999188
1-linoleoylglycerol (18:2)	PD	Inverse variance weighted (multiplicative random effects)	5e-06	15	-0.132109	0.0190543	0.170218	0.0771244	0.804862	26.5107	20.7864	54.6213	0.962917	0.876245	1.01924	1.18556	Meta-analysis	0.999188
3-aminoisobutyrate	PD	Inverse variance weighted (multiplicative random effects)	5e-08	8	-0.0587952	-0.00651744	0.0457603	0.0266723	0.806958	234.935	29.877	1149.93	0.993553	0.9429	0.993504	1.04682	Meta-analysis	0.999188
4-hydroxyphenylacetoylcarnitine levels	PD	Inverse variance weighted (multiplicative random effects)	5e-06	17	-0.0718276	0.0102297	0.092287	0.041866	0.806965	32.671	20.8956	149.261	0.961905	0.930691	1.01028	1.09668	Chen et al.	0.999188
Taurocholate to oxalate (ethanedioate) ratio	PD	Inverse variance weighted (multiplicative random effects)	5e-06	9	-0.121116	0.0172411	0.155599	0.0705906	0.807044	23.6211	21.1103	28.8414	0.962096	0.885931	1.01739	1.16836	Chen et al.	0.999188
hexanoylcarnitine	PD	Inverse variance weighted (multiplicative random effects)	5e-08	8	-0.0782521	-0.00865177	0.0609486	0.0355104	0.807509	222.01	32.3003	1266.07	0.994669	0.924731	0.991386	1.06284	Meta-analysis	0.999188
Glutarate (C5-DC) to salicylate ratio	PD	Inverse variance weighted (multiplicative random effects)	5e-06	11	-0.11848	-0.0130853	0.0923093	0.0537727	0.807739	22.1185	20.3477	26.8119	0.95877	0.88827	0.987	1.0967	Chen et al.	0.999188
Threonine to pyruvate ratio	PD	Inverse variance weighted (multiplicative random effects)	5e-06	14	-0.123584	0.0174098	0.158403	0.0719354	0.808765	26.0675	20.9568	66.5811	0.963727	0.883748	1.01756	1.17164	Chen et al.	0.999188
N6-methyllysine levels	PD	Inverse variance weighted (multiplicative random effects)	5e-08	5	-0.0479897	-0.00524512	0.0374995	0.0218085	0.809936	483.284	41.1405	2111.02	0.99613	0.953144	0.994769	1.03821	Chen et al.	0.999188
Nonanoylcarnitine (C9) levels	PD	Inverse variance weighted (multiplicative random effects)	5e-06	12	-0.0657164	0.00906458	0.0838456	0.0381536	0.812206	76.7963	21.34	536.427	0.984195	0.936396	1.00911	1.08746	Chen et al.	0.999188
3-hydroxysebacate levels	PD	Inverse variance weighted (multiplicative random effects)	5e-06	11	-0.0603814	0.00827513	0.0769317	0.0350288	0.813248	32.6086	21.5417	110.681	0.970803	0.941405	1.00831	1.07997	Chen et al.	0.999188
Tyramine O-sulfate levels	PD	Inverse variance weighted (multiplicative random effects)	5e-06	8	-0.207296	-0.0222565	0.162783	0.0944078	0.813628	23.0045	21.637	24.1228	0.961942	0.812779	0.977989	1.17678	Chen et al.	0.999188
2'-deoxyuridine to cytidine ratio	PD	Inverse variance weighted (multiplicative random effects)	5e-06	19	-0.0835373	-0.00895212	0.0656331	0.0380537	0.814015	26.2954	20.8572	91.0232	0.963834	0.919857	0.991088	1.06783	Chen et al.	0.999188
Pregnenediol sulfate (C21H34O5S) levels	PD	Inverse variance weighted (multiplicative random effects)	5e-08	7	-0.134437	-0.0143648	0.105707	0.0612612	0.814609	65.0232	31.4909	207.495	0.983881	0.874208	0.985738	1.1115	Chen et al.	0.999188
cortisone	PD	Inverse variance weighted (multiplicative random effects)	5e-06	10	-0.170212	0.0230575	0.216327	0.0986067	0.815114	23.1012	20.9266	27.8713	0.920222	0.843486	1.02333	1.24151	Meta-analysis	0.999188
4-hydroxyphenylacetylglutamine levels	PD	Inverse variance weighted (multiplicative random effects)	5e-06	14	-0.10331	0.0139016	0.131113	0.0598017	0.81618	24.9413	21.0894	49.1254	0.951492	0.901848	1.014	1.1401	Chen et al.	0.999188
Benzoate to linoleoyl-arachidonoyl-glycerol (18:2 to 20:4) [1] ratio	PD	Inverse variance weighted (multiplicative random effects)	5e-06	11	-0.102966	-0.0108954	0.0811755	0.0469749	0.816584	44.7144	20.9119	214.268	0.978708	0.902157	0.989164	1.08456	Chen et al.	0.999188
theobromine	PD	Inverse variance weighted (multiplicative random effects)	5e-06	11	-0.13487	0.0180695	0.171009	0.0780302	0.816871	26.3036	20.9809	52.732	0.96278	0.87383	1.01823	1.1865	Meta-analysis	0.999188
N-lactoyl valine levels	PD	Inverse variance weighted (multiplicative random effects)	5e-06	11	-0.0807119	0.0107649	0.102242	0.0466718	0.817585	21.7406	21.0348	23.6685	0.953655	0.922459	1.01082	1.10765	Chen et al.	0.999188
Cis-3,4-methyleneheptanoylglycine levels	PD	Inverse variance weighted (multiplicative random effects)	5e-06	12	-0.0514684	0.00685331	0.065175	0.029756	0.817845	77.2606	20.9693	576.05	0.98683	0.949834	1.00688	1.06735	Chen et al.	0.999188
3-carboxy-4-methyl-5-pentyl-2-furanpropionate (3-CMPFP) levels	PD	Inverse variance weighted (multiplicative random effects)	5e-06	15	-0.0528892	0.00702044	0.0669301	0.0305662	0.81834	37.3733	21.0603	142.757	0.974618	0.948485	1.00705	1.06922	Chen et al.	0.999188
xanthine	PD	Inverse variance weighted (multiplicative random effects)	5e-06	9	-0.108362	0.0143451	0.137053	0.0626059	0.818765	25.0503	21.296	31.4901	0.890573	0.897302	1.01445	1.14689	Hysi et al.	0.999188
Adenosine 5'-diphosphate (ADP) to glucose ratio	PD	Inverse variance weighted (multiplicative random effects)	5e-06	9	-0.101639	0.0133884	0.128416	0.0586876	0.819545	23.3616	21.3988	25.9869	0.961901	0.903355	1.01348	1.13703	Chen et al.	0.999188
stearidonate (18:4n3)	PD	Inverse variance weighted (multiplicative random effects)	5e-06	5	-0.156852	0.0206528	0.198158	0.0905638	0.81961	51.7318	21.0832	152.186	0.978272	0.85483	1.02087	1.21915	Meta-analysis	0.999188
Spermidine to (N(1) + N(8))-acetylspermidine ratio	PD	Inverse variance weighted (multiplicative random effects)	5e-06	12	-0.129823	0.0170627	0.163949	0.0749418	0.819895	27.7337	21.0009	66.9434	0.966693	0.878251	1.01721	1.17815	Chen et al.	0.999188
Palmitoleoylcarnitine (C16:1) levels	PD	Inverse variance weighted (multiplicative random effects)	5e-06	10	-0.171878	0.0225212	0.21692	0.0991832	0.820372	27.4227	20.996	47.4349	0.965065	0.842082	1.02278	1.24225	Chen et al.	0.999188
Tridecenedioate (C13:1-DC) levels	PD	Inverse variance weighted (multiplicative random effects)	5e-06	10	-0.138026	-0.0143148	0.109397	0.063118	0.820583	26.1752	21.1224	52.8755	0.957612	0.871076	0.985787	1.1156	Chen et al.	0.999188
Methionine to phosphate ratio	PD	Inverse variance weighted (multiplicative random effects)	5e-06	6	-0.232024	-0.0239124	0.184199	0.106179	0.821818	23.9923	21.5692	26.0681	0.965253	0.792927	0.976371	1.20226	Chen et al.	0.999188
Aspartate to phosphate ratio	PD	Inverse variance weighted (multiplicative random effects)	5e-06	11	-0.0739551	0.00958812	0.0931314	0.0426241	0.822021	30.2831	21.137	97.6125	0.966024	0.928713	1.00963	1.09761	Chen et al.	0.999188
Theophylline to theobromine ratio	PD	Inverse variance weighted (multiplicative random effects)	5e-06	10	-0.19823	-0.0201683	0.157893	0.0908478	0.824313	22.8632	20.9733	27.504	0.955188	0.820181	0.980034	1.17104	Chen et al.	0.999188
1-(1-enyl-stearoyl)-2-docosahexaenoyl-GPC (P-18:0/22:6)*	PD	Inverse variance weighted (multiplicative random effects)	5e-06	7	-0.131196	0.0163537	0.163904	0.0752806	0.828024	23.2798	21.5466	27.2587	0.963109	0.877046	1.01649	1.1781	Hysi et al.	0.999188
Adenosine 5'-monophosphate (AMP) to flavin adenine dinucleotide (FAD) ratio	PD	Inverse variance weighted (multiplicative random effects)	5e-06	11	-0.0799715	0.00995203	0.0998755	0.0458793	0.828273	29.8998	20.8663	98.7465	0.967974	0.923143	1.01	1.10503	Chen et al.	0.999188
gamma-glutamylleucine	PD	Inverse variance weighted (multiplicative random effects)	5e-06	10	-0.203442	0.025235	0.253912	0.116672	0.828762	23.4646	20.8041	29.802	0.949015	0.815917	1.02556	1.28906	Meta-analysis	0.999188
propionylcarnitine	PD	Inverse variance weighted (multiplicative random effects)	5e-08	9	-0.0646869	0.00798928	0.0806655	0.0370797	0.829407	108.556	34.701	316.112	0.991445	0.937361	1.00802	1.08401	Meta-analysis	0.999188
4-methylguaiacol sulfate levels	PD	Inverse variance weighted (multiplicative random effects)	5e-06	8	-0.136541	-0.0134738	0.109594	0.0627896	0.83009	22.2279	20.8902	23.8591	0.932216	0.87237	0.986617	1.11582	Chen et al.	0.999188
3-methylcytidine levels	PD	Inverse variance weighted (multiplicative random effects)	5e-06	8	-0.0893961	-0.00879312	0.0718098	0.041124	0.830688	173.321	21.3273	1060.12	0.990319	0.914483	0.991245	1.07445	Chen et al.	0.999188
1-oleoyl-2-linoleoyl-GPE (18:1/18:2) levels	PD	Inverse variance weighted (multiplicative random effects)	5e-08	5	-0.0696047	0.0085201	0.0866449	0.0398596	0.83074	209.334	30.9099	634.035	0.996172	0.932762	1.00856	1.09051	Chen et al.	0.999188
1,3-dimethylurate	PD	Inverse variance weighted (multiplicative random effects)	5e-06	10	-0.19328	0.0230571	0.239394	0.110376	0.83453	25.4583	20.9737	38.7534	0.963705	0.824251	1.02332	1.27048	Meta-analysis	0.999188
ethylmalonate	PD	Inverse variance weighted (multiplicative random effects)	5e-08	10	-0.0622093	0.00738778	0.0769849	0.0355087	0.835186	295.227	32.6803	1059.21	0.994557	0.939686	1.00742	1.08003	Meta-analysis	0.999188
Oleoyl-linoleoyl-glycerol (18:1 to 18:2) [2] to linoleoyl-arachidonoyl-glycerol (18:2 to 20:4) [1] ratio	PD	Inverse variance weighted (multiplicative random effects)	5e-08	6	-0.0484238	0.00573499	0.0598938	0.0276321	0.835582	181.875	29.6579	934.651	0.99453	0.95273	1.00575	1.06172	Chen et al.	0.999188
Fructose to maltose ratio	PD	Inverse variance weighted (multiplicative random effects)	5e-06	7	-0.209042	0.0245364	0.258114	0.119172	0.836877	24.2892	20.848	29.3528	0.964216	0.811362	1.02484	1.29449	Chen et al.	0.999188
Caffeine to paraxanthine ratio	PD	Inverse variance weighted (multiplicative random effects)	5e-06	14	-0.121048	-0.0114757	0.0980966	0.0559042	0.837357	39.9285	20.9001	151.347	0.973706	0.885991	0.98859	1.10307	Chen et al.	0.999188
dihomo-linolenate (20:3n3 or n6)	PD	Inverse variance weighted (multiplicative random effects)	5e-06	5	-0.188341	0.0219155	0.232172	0.107274	0.838122	57.0373	21.0884	133.827	0.985614	0.828332	1.02216	1.26134	Meta-analysis	0.999188
Glucose to maltose ratio	PD	Inverse variance weighted (multiplicative random effects)	5e-06	8	-0.192895	-0.0179929	0.156909	0.0892356	0.840203	23.073	20.9901	25.2377	0.911869	0.824569	0.982168	1.16989	Chen et al.	0.999188
1-palmityl-GPC (O-16:0)	PD	Inverse variance weighted (multiplicative random effects)	5e-06	11	-0.103664	-0.00962857	0.0844073	0.0479775	0.840941	22.6257	21.0032	28.0657	0.959055	0.901528	0.990418	1.08807	Hysi et al.	0.999188
5-acetylamino-6-amino-3-methyluracil	PD	Inverse variance weighted (multiplicative random effects)	5e-06	16	-0.125777	-0.0116796	0.102417	0.0582128	0.840983	74.3107	20.9948	774.932	0.98725	0.881812	0.988388	1.10785	Meta-analysis	0.999188
5alpha-androstan-3alpha,17beta-diol disulfate levels	PD	Inverse variance weighted (multiplicative random effects)	5e-06	17	-0.0927119	-0.00855435	0.0756032	0.0429375	0.842084	28.3018	21.2666	83.6224	0.966697	0.911456	0.991482	1.07853	Chen et al.	0.999188
Tryptophan to pyruvate ratio	PD	Inverse variance weighted (multiplicative random effects)	5e-06	14	-0.10849	0.0122347	0.132959	0.0615942	0.842549	22.5003	20.9128	25.1721	0.95538	0.897188	1.01231	1.1422	Chen et al.	0.999188
androsterone sulfate	PD	Inverse variance weighted (multiplicative random effects)	5e-08	15	-0.0459485	-0.00408937	0.0377698	0.0213567	0.84815	196.654	30.4482	1700.79	0.994796	0.955091	0.995919	1.03849	Meta-analysis	0.999188
adenine	PD	Inverse variance weighted (multiplicative random effects)	5e-06	7	-0.13218	0.0142677	0.160716	0.0747184	0.848563	24.069	21.1239	40.3499	0.95326	0.876183	1.01437	1.17435	Hysi et al.	0.999188
1-linolenoyl-GPC (18:3)*	PD	Inverse variance weighted (multiplicative random effects)	5e-06	16	-0.151048	0.0162088	0.183465	0.085335	0.849354	26.2745	20.8301	50.0132	0.953517	0.859807	1.01634	1.20137	Meta-analysis	0.999188
Dihydroferulic acid sulfate levels	PD	Inverse variance weighted (multiplicative random effects)	5e-06	16	-0.0951705	-0.00834833	0.0784739	0.044297	0.850514	23.4704	20.6909	28.0286	0.956653	0.909218	0.991686	1.08164	Chen et al.	0.999188
thyroxine	PD	Inverse variance weighted (multiplicative random effects)	5e-06	19	-0.157025	-0.0136076	0.12981	0.0731721	0.85247	28.8157	20.9226	82.0713	0.965368	0.854683	0.986485	1.13861	Meta-analysis	0.999188
Heneicosapentaenoate (21:5n3) levels	PD	Inverse variance weighted (multiplicative random effects)	5e-06	8	-0.125091	-0.0107187	0.103653	0.0583531	0.85426	22.7131	21.2729	24.4433	0.961354	0.882417	0.989339	1.10922	Chen et al.	0.999188
5-hydroxylysine	PD	Inverse variance weighted (multiplicative random effects)	5e-08	5	-0.0434695	0.00447961	0.0524287	0.0244638	0.854711	303.674	30.1258	1142.67	0.995952	0.957462	1.00449	1.05383	Meta-analysis	0.999188
Carnitine to acetylcarnitine (C2) ratio	PD	Inverse variance weighted (multiplicative random effects)	5e-06	9	-0.24706	-0.0210931	0.204874	0.115289	0.854831	22.2064	20.9285	23.9964	0.958799	0.781094	0.979128	1.22737	Chen et al.	0.999188
isobutyrylcarnitine	PD	Inverse variance weighted (multiplicative random effects)	5e-08	5	-0.0575387	-0.00491164	0.0477154	0.0268505	0.854857	239.92	48.5058	555.55	0.996181	0.944085	0.9951	1.04887	Hysi et al.	0.999188
Androstenediol (3beta,17beta) monosulfate (2) levels	PD	Inverse variance weighted (multiplicative random effects)	5e-06	20	-0.0813012	0.00832492	0.0979511	0.0457276	0.85554	26.5539	20.9468	71.8642	0.961521	0.921916	1.00836	1.10291	Chen et al.	0.999188
4-androsten-3beta,17beta-diol disulfate (1)	PD	Inverse variance weighted (multiplicative random effects)	5e-08	5	-0.105317	-0.00894577	0.087426	0.0491692	0.855631	139.666	29.8906	480.947	0.992577	0.900039	0.991094	1.09136	Hysi et al.	0.999188
1-palmitoyl-2-stearoyl-GPC (16:0/18:0)	PD	Inverse variance weighted (multiplicative random effects)	5e-08	7	-0.13168	-0.0110392	0.109602	0.0615516	0.857664	82.8798	30.7863	281.824	0.926577	0.876621	0.989022	1.11583	Meta-analysis	0.999188
1-stearoyl-GPG (18:0) levels	PD	Inverse variance weighted (multiplicative random effects)	5e-06	13	-0.0870378	0.00869667	0.104431	0.0488441	0.858684	31.162	21.2826	100.882	0.970318	0.916642	1.00873	1.11008	Chen et al.	0.999188
Phosphate to valine ratio	PD	Inverse variance weighted (multiplicative random effects)	5e-06	14	-0.155169	0.0153885	0.185946	0.087019	0.859633	23.3381	21.046	27.4914	0.95533	0.856271	1.01551	1.20436	Chen et al.	0.999188
hippurate	PD	Inverse variance weighted (multiplicative random effects)	5e-06	9	-0.221564	0.021877	0.265318	0.124204	0.860186	23.328	21.4457	25.3717	0.96016	0.801265	1.02212	1.30384	Meta-analysis	0.999188
lactate	PD	Inverse variance weighted (multiplicative random effects)	5e-06	9	-0.197739	0.019464	0.236667	0.110818	0.860577	22.7878	21.3688	26.3287	0.94515	0.820584	1.01965	1.26702	Meta-analysis	0.999188
1-stearoyl-2-docosapentaenoyl-GPC (18:0/22:5n3)*	PD	Inverse variance weighted (multiplicative random effects)	5e-06	14	-0.116575	-0.00957217	0.0974307	0.0545933	0.860816	29.8687	20.9495	78.6322	0.963576	0.889963	0.990474	1.10234	Hysi et al.	0.999188
Salicylate to oxalate (ethanedioate) ratio	PD	Inverse variance weighted (multiplicative random effects)	5e-06	12	-0.171777	-0.0139851	0.143807	0.0805059	0.86209	23.465	20.884	29.1444	0.940283	0.842167	0.986112	1.15466	Chen et al.	0.999188
1-arachidonylglycerol (20:4) levels	PD	Inverse variance weighted (multiplicative random effects)	5e-06	13	-0.082255	-0.00666707	0.0689209	0.0385653	0.862748	43.2449	20.9571	285.234	0.977896	0.921037	0.993355	1.07135	Chen et al.	0.999188
lactosyl-N-palmitoyl-sphingosine (d18:1/16:0)	PD	Inverse variance weighted (multiplicative random effects)	5e-08	9	-0.135384	-0.0109699	0.113444	0.0634765	0.862795	59.8282	29.9672	177.696	0.985028	0.873381	0.98909	1.12013	Meta-analysis	0.999188
4-acetamidobutanoate	PD	Inverse variance weighted (multiplicative random effects)	5e-06	16	-0.119498	-0.00965408	0.10019	0.056043	0.863232	59.8147	21.1357	517.969	0.98309	0.887365	0.990392	1.10538	Meta-analysis	0.999188
4-hydroxyhippurate	PD	Inverse variance weighted (multiplicative random effects)	5e-06	8	-0.163309	0.0156183	0.194546	0.0912896	0.864157	23.81	20.9126	35.1042	0.957897	0.849328	1.01574	1.21476	Meta-analysis	0.999188
N4-acetylcytidine	PD	Inverse variance weighted (multiplicative random effects)	5e-08	9	-0.0861782	0.008159	0.102496	0.0481312	0.865391	79.1336	30.8861	302.879	0.988752	0.917431	1.00819	1.10793	Meta-analysis	0.999188
glycosyl-N-palmitoyl-sphingosine (d18:1/16:0)	PD	Inverse variance weighted (multiplicative random effects)	5e-08	9	-0.105439	-0.00833233	0.0887745	0.0495443	0.866442	103.673	29.758	542.89	0.990394	0.899929	0.991702	1.09283	Meta-analysis	0.999188
Glycine to serine ratio	PD	Inverse variance weighted (multiplicative random effects)	5e-06	15	-0.0537981	0.00503093	0.0638599	0.0300148	0.866886	82.0146	20.872	816.253	0.987852	0.947623	1.00504	1.06594	Chen et al.	0.999188
(S)-3-hydroxybutyrylcarnitine levels	PD	Inverse variance weighted (multiplicative random effects)	5e-06	12	-0.0710464	-0.00558943	0.0598676	0.0333964	0.867082	35.7873	21.4917	101.556	0.954083	0.931419	0.994426	1.0617	Chen et al.	0.999188
lysine	PD	Inverse variance weighted (multiplicative random effects)	5e-08	6	-0.102017	-0.00795486	0.0861077	0.0479911	0.868348	68.2155	30.3912	121.926	0.987279	0.903014	0.992077	1.08992	Meta-analysis	0.999188
Arachidonate (20:4n6) to oleate to vaccenate (18:1) ratio	PD	Inverse variance weighted (multiplicative random effects)	5e-06	10	-0.0514704	0.00472102	0.0609124	0.0286691	0.869202	102.757	21.1203	810.507	0.991045	0.949832	1.00473	1.06281	Chen et al.	0.999188
Pantoate levels	PD	Inverse variance weighted (multiplicative random effects)	5e-06	10	-0.18419	-0.0141484	0.155893	0.0867558	0.870453	22.7435	21.038	25.9199	0.958523	0.831778	0.985951	1.1687	Chen et al.	0.999188
Cis-4-decenoylcarnitine (C10:1) levels	PD	Inverse variance weighted (multiplicative random effects)	5e-06	11	-0.0844154	-0.00643343	0.0715486	0.0397867	0.871544	86.596	21.0894	635.48	0.988113	0.919049	0.993587	1.07417	Chen et al.	0.999188
1-stearoyl-2-dihomo-linolenoyl-GPI (18:0/20:3n3 or 6)*	PD	Inverse variance weighted (multiplicative random effects)	5e-08	6	-0.0566358	0.00505413	0.066744	0.0314744	0.872425	203.081	32.6762	905.312	0.99581	0.944938	1.00507	1.06902	Hysi et al.	0.999188
1-methylhistidine	PD	Inverse variance weighted (multiplicative random effects)	5e-06	17	-0.118075	0.0104433	0.138961	0.0655705	0.873458	41.651	21.0687	182.367	0.977055	0.88863	1.0105	1.14908	Meta-analysis	0.999188
1-arachidonoyl-GPE (20:4n6)*	PD	Inverse variance weighted (multiplicative random effects)	5e-08	6	-0.0579593	0.00511987	0.068199	0.0321833	0.873602	244.624	37.0724	921.751	0.996135	0.943688	1.00513	1.07058	Meta-analysis	0.999188
cinnamoylglycine	PD	Inverse variance weighted (multiplicative random effects)	5e-06	13	-0.115353	0.0100001	0.135353	0.0639555	0.87575	42.1473	21.0092	273.96	0.975907	0.891052	1.01005	1.14494	Meta-analysis	0.999188
sphingomyelin (d18:2/23:0, d18:1/23:1, d17:1/24:1)*	PD	Inverse variance weighted (multiplicative random effects)	5e-08	6	-0.169928	-0.0124585	0.145011	0.0803416	0.876767	55.3542	30.9645	101.358	0.98318	0.843725	0.987619	1.15605	Meta-analysis	0.999188
Androsterone glucuronide levels	PD	Inverse variance weighted (multiplicative random effects)	5e-08	5	-0.175826	-0.0128711	0.150084	0.0831402	0.87697	58.7388	31.9823	88.5742	0.971857	0.838764	0.987211	1.16193	Chen et al.	0.999188
1-arachidoyl-GPC (20:0)	PD	Inverse variance weighted (multiplicative random effects)	5e-06	12	-0.133624	-0.00975397	0.114116	0.0631991	0.877344	23.1069	20.922	27.016	0.959355	0.874919	0.990293	1.12088	Hysi et al.	0.999188
isoleucylleucine/leucylisoleucine	PD	Inverse variance weighted (multiplicative random effects)	5e-06	6	-0.144015	-0.0104172	0.123181	0.0681623	0.878533	34.151	21.106	81.2795	0.974448	0.865874	0.989637	1.13109	Hysi et al.	0.999188
Adenosine 5'-diphosphate (ADP) to glycerate ratio	PD	Inverse variance weighted (multiplicative random effects)	5e-06	8	-0.10873	0.00917677	0.127084	0.0601567	0.878755	23.3212	20.4596	29.9984	0.962477	0.896972	1.00922	1.13551	Chen et al.	0.999188
Arginine to phosphate ratio	PD	Inverse variance weighted (multiplicative random effects)	5e-06	13	-0.0743208	0.00619924	0.0867192	0.0410816	0.880054	31.0925	20.8932	71.7702	0.965848	0.928374	1.00622	1.09059	Chen et al.	0.999188
Glycine to phosphate ratio	PD	Inverse variance weighted (multiplicative random effects)	5e-06	14	-0.0737465	-0.0052459	0.0632548	0.0349493	0.880686	101.069	20.9804	1096.12	0.990438	0.928907	0.994768	1.0653	Chen et al.	0.999188
succinate	PD	Inverse variance weighted (multiplicative random effects)	5e-06	5	-0.251256	0.020756	0.292768	0.138782	0.881113	25.8132	20.8896	32.9059	0.963739	0.777823	1.02097	1.34013	Meta-analysis	0.999188
5-(galactosylhydroxy)-L-lysine levels	PD	Inverse variance weighted (multiplicative random effects)	5e-06	9	-0.169715	-0.0119692	0.145777	0.0804827	0.881776	23.999	20.9269	36.9938	0.962958	0.843905	0.988102	1.15694	Chen et al.	0.999188
3-hydroxybutyroylglycine levels	PD	Inverse variance weighted (multiplicative random effects)	5e-06	14	-0.0827999	-0.00581711	0.0711657	0.039277	0.88226	60.398	20.9949	445.62	0.975597	0.920535	0.9942	1.07376	Chen et al.	0.999188
palmitoyl-arachidonoyl-glycerol (16:0/20:4) [2]*	PD	Inverse variance weighted (multiplicative random effects)	5e-06	18	-0.071085	-0.00495614	0.0611727	0.0337392	0.883214	31.6321	20.9284	158.641	0.969611	0.931383	0.995056	1.06308	Hysi et al.	0.999188
1-stearoyl-GPE (18:0)	PD	Inverse variance weighted (multiplicative random effects)	5e-08	8	-0.0942167	0.00762466	0.109466	0.0519599	0.883336	118.217	39.0888	299.182	0.992585	0.910085	1.00765	1.11568	Meta-analysis	0.999188
3-hydroxy-2-methylpyridine sulfate levels	PD	Inverse variance weighted (multiplicative random effects)	5e-06	11	-0.176036	-0.0120115	0.152013	0.0836857	0.885871	22.3988	20.8472	30.9375	0.957127	0.838588	0.98806	1.16417	Chen et al.	0.999188
Creatine to carnitine ratio	PD	Inverse variance weighted (multiplicative random effects)	5e-06	15	-0.0565574	0.00445592	0.0654692	0.0311292	0.886178	38.2981	21.442	174.087	0.968398	0.945012	1.00447	1.06766	Chen et al.	0.999188
hydantoin-5-propionic acid	PD	Inverse variance weighted (multiplicative random effects)	5e-06	15	-0.111724	0.00867895	0.129082	0.0614303	0.887648	24.9424	21.0323	47.9087	0.960814	0.894291	1.00872	1.13778	Hysi et al.	0.999188
Inosine levels	PD	Inverse variance weighted (multiplicative random effects)	5e-06	8	-0.134871	-0.00904591	0.116779	0.0641966	0.887942	22.404	21.2508	23.4311	0.960937	0.873828	0.990995	1.12387	Chen et al.	0.999188
10-undecenoate (11:1n1)	PD	Inverse variance weighted (multiplicative random effects)	5e-06	11	-0.0720576	-0.00481258	0.0624324	0.0343087	0.888444	99.7476	20.9931	829.739	0.990678	0.930477	0.995199	1.06442	Meta-analysis	0.999188
Isovalerylcarnitine (C5) levels	PD	Inverse variance weighted (multiplicative random effects)	5e-06	10	-0.0904841	0.0069221	0.104328	0.049697	0.889224	47.5969	21.6883	140.686	0.980497	0.913489	1.00695	1.10996	Chen et al.	0.999188
5-hydroxyhexanoate levels	PD	Inverse variance weighted (multiplicative random effects)	5e-06	10	-0.0861852	0.00654264	0.0992705	0.0473101	0.890009	22.2277	20.878	24.2532	0.957814	0.917424	1.00656	1.10436	Chen et al.	0.999188
(N(1) + N(8))-acetylspermidine levels	PD	Inverse variance weighted (multiplicative random effects)	5e-08	6	-0.132008	-0.00867816	0.114651	0.0629232	0.890306	126.385	29.9621	267.224	0.993389	0.876334	0.991359	1.12148	Chen et al.	0.999188
Stearoylcholine levels	PD	Inverse variance weighted (multiplicative random effects)	5e-06	10	-0.112105	0.00848208	0.129069	0.061524	0.890346	23.1116	20.9664	25.9383	0.959156	0.893951	1.00852	1.13777	Chen et al.	0.999188
erucate (22:1n9)	PD	Inverse variance weighted (multiplicative random effects)	5e-06	8	-0.175645	-0.0115119	0.152622	0.0837416	0.89066	24.9482	21.0245	31.2094	0.948935	0.838915	0.988554	1.16488	Meta-analysis	0.999188
1-palmitoyl-2-docosahexaenoyl-GPC (16:0/22:6)	PD	Inverse variance weighted (multiplicative random effects)	5e-06	19	-0.119302	0.00872341	0.136749	0.0653193	0.893758	41.9529	20.7626	181.885	0.977333	0.887539	1.00876	1.14654	Meta-analysis	0.999188
4-vinylguaiacol sulfate levels	PD	Inverse variance weighted (multiplicative random effects)	5e-06	6	-0.237489	0.0166843	0.270858	0.12968	0.897629	23.2159	22.7179	23.5447	0.772994	0.788605	1.01682	1.31109	Chen et al.	0.999188
taurine	PD	Inverse variance weighted (multiplicative random effects)	5e-06	7	-0.246023	-0.015066	0.215891	0.117835	0.898263	22.7925	21.2359	26.7437	0.960044	0.781904	0.985047	1.24097	Meta-analysis	0.999188
4-androsten-3beta,17beta-diol monosulfate (1)	PD	Inverse variance weighted (multiplicative random effects)	5e-06	12	-0.116071	0.00800674	0.132084	0.0633049	0.899353	36.7959	20.9575	184.454	0.972802	0.890412	1.00804	1.1412	Hysi et al.	0.999188
choline	PD	Inverse variance weighted (multiplicative random effects)	5e-06	14	-0.122908	0.00847614	0.13986	0.0670326	0.899377	31.9879	20.9713	68.6986	0.967239	0.884345	1.00851	1.15011	Meta-analysis	0.999188
oleate/vaccenate (18:1)	PD	Inverse variance weighted (multiplicative random effects)	5e-06	9	-0.138456	-0.00838591	0.121684	0.0663624	0.899443	22.5797	21.0508	25.5057	0.870661	0.870701	0.991649	1.1294	Meta-analysis	0.999188
1-arachidonoyl-GPI (20:4)*	PD	Inverse variance weighted (multiplicative random effects)	5e-06	10	-0.0950039	0.00643404	0.107872	0.0517541	0.901062	37.4793	20.8971	86.3457	0.975406	0.909369	1.00645	1.11391	Hysi et al.	0.999188
carnitine	PD	Inverse variance weighted (multiplicative random effects)	5e-08	12	-0.0762724	0.00513586	0.0865441	0.0415348	0.901591	135.575	30.5402	922.586	0.992977	0.926564	1.00515	1.0904	Meta-analysis	0.999188
Tartarate levels	PD	Inverse variance weighted (multiplicative random effects)	5e-06	13	-0.145478	-0.00861531	0.128247	0.0698278	0.901807	22.1573	20.8378	26.9334	0.958289	0.864609	0.991422	1.13683	Chen et al.	0.999188
Phenylacetylcarnitine levels	PD	Inverse variance weighted (multiplicative random effects)	5e-06	14	-0.0580538	0.00381734	0.0656885	0.0315669	0.903748	32.8498	20.9199	106.302	0.971701	0.943599	1.00382	1.06789	Chen et al.	0.999188
Cholesterol to cortisol ratio	PD	Inverse variance weighted (multiplicative random effects)	5e-06	7	-0.126087	0.00825487	0.142597	0.0685417	0.904138	25.2019	21.1159	45.2498	0.955229	0.881538	1.00829	1.15326	Chen et al.	0.999188
N-acetylglycine	PD	Inverse variance weighted (multiplicative random effects)	5e-08	7	-0.068029	-0.00392544	0.0601781	0.0327059	0.904465	221.083	32.2011	1228.18	0.995976	0.934233	0.996082	1.06203	Meta-analysis	0.999188
ribonate	PD	Inverse variance weighted (multiplicative random effects)	5e-06	8	-0.12274	0.00798994	0.13872	0.0666988	0.904648	48.5078	21.2936	181.135	0.981882	0.884494	1.00802	1.1488	Hysi et al.	0.999188
Glutamate to pyruvate ratio	PD	Inverse variance weighted (multiplicative random effects)	5e-06	14	-0.109802	0.00712415	0.12405	0.0596561	0.904942	22.6378	21.0415	28.6283	0.957277	0.896012	1.00715	1.13207	Chen et al.	0.999188
3-hydroxy-2-ethylpropionate	PD	Inverse variance weighted (multiplicative random effects)	5e-06	17	-0.153334	0.00986272	0.173059	0.0832635	0.90571	30.3046	20.9797	77.3047	0.968015	0.857843	1.00991	1.18894	Meta-analysis	0.999188
phenylalanine	PD	Inverse variance weighted (multiplicative random effects)	5e-06	11	-0.113899	-0.00639823	0.101103	0.0548474	0.907133	40.4422	20.9272	188.369	0.977198	0.892348	0.993622	1.10639	Meta-analysis	0.999188
Carnitine to palmitoylcarnitine (C16) ratio	PD	Inverse variance weighted (multiplicative random effects)	5e-06	17	-0.0800346	0.00506466	0.0901639	0.043418	0.907138	28.0459	20.872	69.9529	0.964486	0.923084	1.00508	1.09435	Chen et al.	0.999188
N-methylhydroxyproline levels	PD	Inverse variance weighted (multiplicative random effects)	5e-06	7	-0.240136	-0.0132861	0.213564	0.11574	0.908609	24.0025	21.2006	27.1697	0.964118	0.786521	0.986802	1.23808	Chen et al.	0.999188
Taurodeoxycholic acid 3-sulfate levels	PD	Inverse variance weighted (multiplicative random effects)	5e-08	5	-0.0752242	-0.00414639	0.0669314	0.0362642	0.90897	142.727	32.2678	449.71	0.99371	0.927535	0.995862	1.06922	Chen et al.	0.999188
fructose	PD	Inverse variance weighted (multiplicative random effects)	5e-06	9	-0.307902	-0.0168553	0.274191	0.148493	0.909627	22.3856	20.9931	25.909	0.96029	0.734988	0.983286	1.31547	Meta-analysis	0.999188
alpha-hydroxyisocaproate	PD	Inverse variance weighted (multiplicative random effects)	5e-06	11	-0.196283	-0.0107354	0.174813	0.0946674	0.909713	25.3401	21.6467	46.1872	0.960652	0.821779	0.989322	1.19102	Meta-analysis	0.999188
1-arachidoyl-2-arachidonoyl-GPC (20:0/20:4)*	PD	Inverse variance weighted (multiplicative random effects)	5e-06	18	-0.0572242	0.00350071	0.0642257	0.0309821	0.910037	45.5262	21.1232	420.931	0.979239	0.944382	1.00351	1.06633	Hysi et al.	0.999188
N-methyltaurine levels	PD	Inverse variance weighted (multiplicative random effects)	5e-06	14	-0.0746757	0.00450761	0.0836909	0.0403997	0.91116	23.1624	20.8596	26.3171	0.958596	0.928044	1.00452	1.08729	Chen et al.	0.999188
Indole-3-carboxylate levels	PD	Inverse variance weighted (multiplicative random effects)	5e-06	8	-0.135684	0.00816516	0.152014	0.0733923	0.911415	25.2392	20.9891	47.8348	0.955026	0.873119	1.0082	1.16418	Chen et al.	0.999188
Glutamine conjugate of C6H10O2 (2) levels	PD	Inverse variance weighted (multiplicative random effects)	5e-06	8	-0.089763	0.00536755	0.100498	0.048536	0.911942	28.7578	21.9666	68.8853	0.96389	0.914148	1.00538	1.10572	Chen et al.	0.999188
Bilirubin degradation product, C17H18N2O4 (1) levels	PD	Inverse variance weighted (multiplicative random effects)	5e-06	12	-0.0377825	-0.00201573	0.0337511	0.0182484	0.912044	101.952	21.5904	926.049	0.98474	0.962922	0.997986	1.03433	Chen et al.	0.999188
Hydroquinone sulfate levels	PD	Inverse variance weighted (multiplicative random effects)	5e-06	10	-0.228958	-0.0121429	0.204672	0.11062	0.912591	22.1695	17.6553	27.3812	0.956414	0.795362	0.987931	1.22712	Chen et al.	0.999188
Choline phosphate to phosphoethanolamine ratio	PD	Inverse variance weighted (multiplicative random effects)	5e-06	12	-0.130832	0.00771325	0.146258	0.0706863	0.913108	25.0898	21.0697	37.4405	0.953095	0.877365	1.00774	1.1575	Chen et al.	0.999188
Glycine conjugate of C10H14O2 (1) levels	PD	Inverse variance weighted (multiplicative random effects)	5e-06	11	-0.0624733	0.00367624	0.0698257	0.0337497	0.913261	43.7396	21.592	153.008	0.979175	0.939438	1.00368	1.07232	Chen et al.	0.999188
methyl-4-hydroxybenzoate sulfate	PD	Inverse variance weighted (multiplicative random effects)	5e-06	13	-0.129394	0.00758674	0.144567	0.069888	0.913555	24.1476	21.0747	44.6314	0.961772	0.878628	1.00762	1.15554	Meta-analysis	0.999188
N-stearoyl-sphingosine (d18:1/18:0)*	PD	Inverse variance weighted (multiplicative random effects)	5e-08	8	-0.0982145	0.0056927	0.1096	0.0530139	0.914487	60.9045	35.926	130.031	0.978734	0.906454	1.00571	1.11583	Meta-analysis	0.999188
2-hydroxypalmitate	PD	Inverse variance weighted (multiplicative random effects)	5e-06	8	-0.216687	0.0124349	0.241557	0.116899	0.915287	30.3399	20.9401	75.4931	0.959634	0.805182	1.01251	1.27323	Meta-analysis	0.999188
myristate (14:0)	PD	Inverse variance weighted (multiplicative random effects)	5e-06	11	-0.157862	-0.00803742	0.141787	0.076441	0.91626	22.4308	20.8206	26.9496	0.959193	0.853968	0.991995	1.15233	Meta-analysis	0.999188
caprate (10:0)	PD	Inverse variance weighted (multiplicative random effects)	5e-06	10	-0.189353	0.0106966	0.210746	0.102066	0.916534	23.9571	21.015	32.5396	0.953732	0.827494	1.01075	1.2346	Meta-analysis	0.999188
Propionylglycine levels	PD	Inverse variance weighted (multiplicative random effects)	5e-06	14	-0.0877785	-0.00444679	0.078885	0.0425162	0.916701	53.9962	21.045	431.086	0.9819	0.915964	0.995563	1.08208	Chen et al.	0.999188
Ceramide (d18:1/14:0, d16:1/16:0) levels	PD	Inverse variance weighted (multiplicative random effects)	5e-06	16	-0.0766181	-0.00387287	0.0688723	0.0371149	0.916893	31.5755	22.009	142.116	0.968896	0.926244	0.996135	1.0713	Chen et al.	0.999188
Methionine to methionine sulfoxide ratio	PD	Inverse variance weighted (multiplicative random effects)	5e-06	17	-0.108053	0.006039	0.120131	0.05821	0.917372	23.2249	20.8378	32.4516	0.959008	0.89758	1.00606	1.12764	Chen et al.	0.999188
Histidine to glutamine ratio	PD	Inverse variance weighted (multiplicative random effects)	5e-06	15	-0.11799	-0.00590403	0.106181	0.0571865	0.917771	36.0074	20.8703	210.894	0.973707	0.888705	0.994113	1.11202	Chen et al.	0.999188
1-(1-enyl-oleoyl)-GPC (P-18:1)*	PD	Inverse variance weighted (multiplicative random effects)	5e-06	7	-0.111705	0.00620607	0.124118	0.0601589	0.917835	27.4532	21.3772	45.0506	0.953709	0.894308	1.00623	1.13215	Hysi et al.	0.999188
2-palmitoyl-GPC (16:0)*	PD	Inverse variance weighted (multiplicative random effects)	5e-06	12	-0.140867	-0.00703433	0.126799	0.0682821	0.917948	26.6288	21.1917	68.9564	0.963916	0.868605	0.99299	1.13519	Meta-analysis	0.999188
1-stearoyl-2-oleoyl-GPC (18:0/18:1)	PD	Inverse variance weighted (multiplicative random effects)	5e-06	15	-0.120414	0.00660614	0.133626	0.0648061	0.918807	31.0209	20.8164	92.7769	0.966608	0.886553	1.00663	1.14297	Meta-analysis	0.999188
Ascorbic acid 3-sulfate levels	PD	Inverse variance weighted (multiplicative random effects)	5e-06	13	-0.127069	-0.0062688	0.114532	0.0616328	0.918985	25.2084	21.1683	32.8206	0.96032	0.880673	0.993751	1.12135	Chen et al.	0.999188
Cysteine to alanine ratio	PD	Inverse variance weighted (multiplicative random effects)	5e-06	13	-0.111729	-0.00544829	0.100833	0.054225	0.919967	23.4304	21.2224	28.3617	0.960552	0.894286	0.994567	1.10609	Chen et al.	0.999188
Lignoceroyl sphingomyelin (d18:1/24:0) levels	PD	Inverse variance weighted (multiplicative random effects)	5e-06	14	-0.103723	0.00551457	0.114753	0.0557337	0.921182	25.2536	20.9121	37.8742	0.961544	0.901475	1.00553	1.1216	Chen et al.	0.999188
glutamate	PD	Inverse variance weighted (multiplicative random effects)	5e-06	7	-0.32351	-0.0154022	0.292706	0.157198	0.921949	25.5335	20.8683	42.161	0.966164	0.723604	0.984716	1.34005	Meta-analysis	0.999188
1-linoleoyl-GPE (18:2)*	PD	Inverse variance weighted (multiplicative random effects)	5e-08	6	-0.0769521	0.00404661	0.0850453	0.0413259	0.921996	132.239	33.2195	535.179	0.993692	0.925934	1.00405	1.08877	Meta-analysis	0.999188
N-acetylleucine	PD	Inverse variance weighted (multiplicative random effects)	5e-06	10	-0.0758603	0.00398489	0.0838301	0.0407374	0.922076	150.069	20.9668	1211.98	0.993692	0.926946	1.00399	1.08744	Meta-analysis	0.999188
Phosphate to serine ratio	PD	Inverse variance weighted (multiplicative random effects)	5e-06	13	-0.0672061	0.00353007	0.0742662	0.0360899	0.922081	40.1986	21.0214	120.39	0.976977	0.935002	1.00354	1.07709	Chen et al.	0.999188
3-hydroxydecanoylcarnitine levels	PD	Inverse variance weighted (multiplicative random effects)	5e-06	12	-0.144625	-0.00684787	0.130929	0.0702945	0.922395	23.2227	21.013	29.018	0.958298	0.865347	0.993176	1.13989	Chen et al.	0.999188
Nisinate (24:6n3) levels	PD	Inverse variance weighted (multiplicative random effects)	5e-06	10	-0.102814	-0.00485902	0.0930959	0.049977	0.922548	26.4294	21.349	50.1404	0.965519	0.902295	0.995153	1.09757	Chen et al.	0.999188
Glucose to glycerol ratio	PD	Inverse variance weighted (multiplicative random effects)	5e-06	8	-0.133216	0.00692385	0.147064	0.0715001	0.922856	22.4435	21.1465	24.8576	0.960422	0.875276	1.00695	1.15843	Chen et al.	0.999188
Phosphate to proline ratio	PD	Inverse variance weighted (multiplicative random effects)	5e-06	15	-0.0720036	0.00372615	0.0794559	0.0386376	0.923172	39.2636	20.9184	267.302	0.976081	0.930528	1.00373	1.0827	Chen et al.	0.999188
1-stearoyl-2-arachidonoyl-GPC (18:0/20:4)	PD	Inverse variance weighted (multiplicative random effects)	5e-08	10	-0.0503566	0.00260484	0.0555662	0.0270211	0.923203	360.458	29.8931	3154.51	0.997015	0.95089	1.00261	1.05714	Meta-analysis	0.999188
Pyridoxal levels	PD	Inverse variance weighted (multiplicative random effects)	5e-06	18	-0.109677	0.00567252	0.121022	0.0588516	0.923213	22.6037	15.5589	26.9354	0.956073	0.896124	1.00569	1.12865	Chen et al.	0.999188
Chiro-inositol levels	PD	Inverse variance weighted (multiplicative random effects)	5e-06	7	-0.134275	-0.00619712	0.12188	0.0653457	0.924445	22.0263	20.8511	24.0558	0.961082	0.87435	0.993822	1.12962	Chen et al.	0.999188
palmitoyl-linoleoyl-glycerol (16:0/18:2) [1]*	PD	Inverse variance weighted (multiplicative random effects)	5e-06	13	-0.121995	0.00598206	0.133959	0.0652945	0.927003	26.0792	21.3248	36.2636	0.964309	0.885153	1.006	1.14335	Hysi et al.	0.999188
glycocholate	PD	Inverse variance weighted (multiplicative random effects)	5e-06	9	-0.223745	0.010971	0.245687	0.119753	0.927005	22.8804	20.9349	27.3282	0.950277	0.799519	1.01103	1.2785	Meta-analysis	0.999188
N-acetyltyrosine levels	PD	Inverse variance weighted (multiplicative random effects)	5e-06	21	-0.0463788	-0.00205814	0.0422625	0.0226126	0.927479	90.4166	20.8798	1187.53	0.988969	0.95468	0.997944	1.04317	Chen et al.	0.999188
bilirubin (E,Z or Z,E)*	PD	Inverse variance weighted (multiplicative random effects)	5e-06	13	-0.0527639	-0.00233974	0.0480845	0.0257266	0.927535	190.066	20.9931	1939.97	0.99428	0.948604	0.997663	1.04926	Meta-analysis	0.999188
1-ribosyl-imidazoleacetate levels	PD	Inverse variance weighted (multiplicative random effects)	5e-08	5	-0.0534112	-0.00236028	0.0486906	0.0260464	0.927796	63.6291	30.8511	105.918	0.984974	0.94799	0.997643	1.0499	Chen et al.	0.999188
1-palmitoleoyl-GPC (16:1)*	PD	Inverse variance weighted (multiplicative random effects)	5e-08	6	-0.170678	-0.00753098	0.155616	0.0832384	0.92791	67.6611	29.7996	186.778	0.987335	0.843093	0.992497	1.16838	Meta-analysis	0.999188
1-oleoyl-GPI (18:1)*	PD	Inverse variance weighted (multiplicative random effects)	5e-08	5	-0.335017	-0.0145819	0.305853	0.163487	0.928928	47.7592	31.7147	69.3935	0.982359	0.715326	0.985524	1.35778	Meta-analysis	0.999188
Adenosine 5'-diphosphate (ADP) to glutamate ratio	PD	Inverse variance weighted (multiplicative random effects)	5e-06	17	-0.0717396	0.00340679	0.0785532	0.03834	0.929195	22.5993	20.9106	27.7901	0.957598	0.930773	1.00341	1.08172	Chen et al.	0.999188
Adenosine 5'-diphosphate (ADP) to Adenosine 5'-monophosphate (AMP) ratio	PD	Inverse variance weighted (multiplicative random effects)	5e-06	14	-0.0798609	-0.00346033	0.0729402	0.0389799	0.929263	23.5772	20.9582	26.5939	0.958723	0.923245	0.996546	1.07567	Chen et al.	0.999188
Adenosine 5'-diphosphate (ADP) to fructose ratio	PD	Inverse variance weighted (multiplicative random effects)	5e-06	15	-0.0725828	-0.00312	0.0663428	0.0354402	0.929848	22.5806	20.9881	26.9025	0.955144	0.929989	0.996885	1.06859	Chen et al.	0.999188
Dodecenedioate (C12:1-DC) levels	PD	Inverse variance weighted (multiplicative random effects)	5e-06	14	-0.0908949	-0.00385837	0.0831781	0.0444064	0.930761	34.5254	21.0431	158.437	0.97306	0.913114	0.996149	1.08674	Chen et al.	0.999188
Phytanate levels	PD	Inverse variance weighted (multiplicative random effects)	5e-06	11	-0.108092	0.0049375	0.117967	0.0576682	0.931769	23.7968	21.5194	26.6684	0.951333	0.897545	1.00495	1.12521	Chen et al.	0.999188
Phosphate to glutamine ratio	PD	Inverse variance weighted (multiplicative random effects)	5e-06	19	-0.0870155	-0.00363724	0.079741	0.0425399	0.931863	29.9877	20.8893	114.987	0.963418	0.916663	0.996369	1.08301	Chen et al.	0.999188
5-dodecenoylcarnitine (C12:1) levels	PD	Inverse variance weighted (multiplicative random effects)	5e-06	13	-0.121587	-0.00502883	0.11153	0.0594686	0.932609	24.7549	20.9992	45.2767	0.960621	0.885514	0.994984	1.11799	Chen et al.	0.999188
Levulinoylcarnitine levels	PD	Inverse variance weighted (multiplicative random effects)	5e-06	13	-0.090467	-0.00369956	0.0830679	0.0442691	0.933398	35.1487	20.8653	113.56	0.973463	0.913504	0.996307	1.08662	Chen et al.	0.999188
Hyocholate levels	PD	Inverse variance weighted (multiplicative random effects)	5e-06	7	-0.0885718	-0.00360287	0.0813661	0.0433515	0.933765	22.6572	21.3448	24.6976	0.900417	0.915237	0.996404	1.08477	Chen et al.	0.999188
1-pentadecanoyl-2-arachidonoyl-GPC (15:0/20:4)*	PD	Inverse variance weighted (multiplicative random effects)	5e-06	10	-0.0548896	-0.00221136	0.0504669	0.0268767	0.934426	118.946	21.204	970.26	0.984373	0.94659	0.997791	1.05176	Hysi et al.	0.999188
Phosphate to fructose ratio	PD	Inverse variance weighted (multiplicative random effects)	5e-06	8	-0.21793	-0.00871307	0.200504	0.106743	0.934944	23.2149	21.1005	26.3725	0.962016	0.804182	0.991325	1.22202	Chen et al.	0.999188
5-methylthioadenosine (mta) levels	PD	Inverse variance weighted (multiplicative random effects)	5e-08	5	-0.154467	0.00667735	0.167821	0.0822164	0.93527	39.0681	33.6195	43.0139	0.976947	0.856872	1.0067	1.18273	Chen et al.	0.999188
Pregnenediol disulfate (C21H34O8S2) levels	PD	Inverse variance weighted (multiplicative random effects)	5e-08	6	-0.0862849	-0.0034181	0.0794487	0.042279	0.935564	197.37	30.3081	815.276	0.995425	0.917333	0.996588	1.08269	Chen et al.	0.999188
Lanthionine levels	PD	Inverse variance weighted (multiplicative random effects)	5e-06	15	-0.122695	0.00524628	0.133188	0.0652763	0.935943	22.4313	20.8868	26.3242	0.957317	0.884533	1.00526	1.14246	Chen et al.	0.999188
2-aminobutyrate	PD	Inverse variance weighted (multiplicative random effects)	5e-06	13	-0.115211	0.00490355	0.125018	0.0612831	0.936225	45.3122	20.834	220.073	0.979541	0.891178	1.00492	1.13317	Meta-analysis	0.999188
tyrosine	PD	Inverse variance weighted (multiplicative random effects)	5e-06	19	-0.108725	-0.00424421	0.100236	0.0533064	0.93654	33.5719	21.2768	153.038	0.970218	0.896977	0.995765	1.10543	Meta-analysis	0.999188
3-hydroxyoleoylcarnitine levels	PD	Inverse variance weighted (multiplicative random effects)	5e-06	17	-0.149825	-0.00576918	0.138287	0.073498	0.937435	25.0488	21.1313	58.4264	0.962105	0.860858	0.994247	1.14831	Chen et al.	0.999188
Glycolithocholate levels	PD	Inverse variance weighted (multiplicative random effects)	5e-06	10	-0.132255	0.00548809	0.143231	0.0702771	0.937755	22.398	21.0528	26.059	0.852449	0.876118	1.0055	1.154	Chen et al.	0.999188
Adenosine 5'-monophosphate (AMP) to palmitate (16:0) ratio	PD	Inverse variance weighted (multiplicative random effects)	5e-06	13	-0.0644408	-0.00245527	0.0595303	0.0316253	0.938117	22.1906	20.5141	24.7353	0.957625	0.937592	0.997548	1.06134	Chen et al.	0.999188
tryptophan	PD	Inverse variance weighted (multiplicative random effects)	5e-06	5	-0.153387	0.00628658	0.16596	0.0814663	0.93849	43.4071	20.898	76.5026	0.981045	0.857797	1.00631	1.18053	Meta-analysis	0.999188
Glutarate (C5-DC) to caprylate (8:0) ratio	PD	Inverse variance weighted (multiplicative random effects)	5e-06	11	-0.144405	-0.00515815	0.134089	0.0710444	0.942121	23.0002	21.0698	26.1922	0.954919	0.865537	0.994855	1.14349	Chen et al.	0.999188
Carotene diol (1) levels	PD	Inverse variance weighted (multiplicative random effects)	5e-06	18	-0.0787704	-0.00279834	0.0731738	0.0387613	0.942447	37.6864	21.0396	258.867	0.973772	0.924252	0.997206	1.07592	Chen et al.	0.999188
Adenosine 5'-monophosphate (AMP) to threonine ratio	PD	Inverse variance weighted (multiplicative random effects)	5e-06	13	-0.0846735	0.00316161	0.0909967	0.0448138	0.943756	22.0986	21.081	24.7152	0.938825	0.918812	1.00317	1.09527	Chen et al.	0.999188
(R)-3-hydroxybutyrylcarnitine levels	PD	Inverse variance weighted (multiplicative random effects)	5e-06	9	-0.135134	0.00495851	0.145051	0.0714758	0.944693	25.9491	21.2956	38.4563	0.961888	0.873599	1.00497	1.1561	Chen et al.	0.999188
Uridine to 2'-deoxyuridine ratio	PD	Inverse variance weighted (multiplicative random effects)	5e-06	13	-0.085552	-0.00284357	0.0798648	0.0421982	0.946274	29.5074	20.9391	105.166	0.968307	0.918005	0.99716	1.08314	Chen et al.	0.999188
decanoylcarnitine	PD	Inverse variance weighted (multiplicative random effects)	5e-08	5	-0.0714321	0.00253656	0.0765052	0.0377391	0.946412	206.37	31.6111	598.064	0.996107	0.93106	1.00254	1.07951	Meta-analysis	0.999188
Alpha-ketobutyrate to 3-methyl-2-oxobutyrate ratio	PD	Inverse variance weighted (multiplicative random effects)	5e-06	7	-0.110164	0.00389044	0.117945	0.0581911	0.946696	28.3104	20.8786	60.5731	0.965979	0.895687	1.0039	1.12518	Chen et al.	0.999188
Phosphate to oleoyl-linoleoyl-glycerol (18:1 to 18:2) [2] ratio	PD	Inverse variance weighted (multiplicative random effects)	5e-08	6	-0.157968	0.00553367	0.169036	0.0834194	0.947111	53.6386	30.8777	117.281	0.983641	0.853877	1.00555	1.18416	Chen et al.	0.999188
3-(4-hydroxyphenyl)lactate	PD	Inverse variance weighted (multiplicative random effects)	5e-06	24	-0.0925815	-0.00298801	0.0866054	0.0457109	0.947881	32.4318	20.8487	185.013	0.968378	0.911575	0.997016	1.09047	Meta-analysis	0.999188
taurocholate	PD	Inverse variance weighted (multiplicative random effects)	5e-06	11	-0.151797	0.00517831	0.162153	0.0800892	0.948447	22.7303	21.0033	26.9779	0.959611	0.859163	1.00519	1.17604	Meta-analysis	0.999188
Isovalerate (i5:0) levels	PD	Inverse variance weighted (multiplicative random effects)	5e-06	9	-0.172365	0.00578475	0.183934	0.0908927	0.949254	22.6361	21.6723	24.4535	0.960343	0.841672	1.0058	1.20194	Chen et al.	0.999188
Indoleacetylglutamine levels	PD	Inverse variance weighted (multiplicative random effects)	5e-06	17	-0.0968882	-0.00304503	0.0907982	0.0478792	0.94929	35.1113	20.9296	136.491	0.965786	0.907657	0.99696	1.09505	Chen et al.	0.999188
glycine	PD	Inverse variance weighted (multiplicative random effects)	5e-08	7	-0.0578365	-0.00177169	0.0542931	0.0286045	0.950613	378.623	31.3956	2346.36	0.996801	0.943804	0.99823	1.05579	Meta-analysis	0.999188
creatine	PD	Inverse variance weighted (multiplicative random effects)	5e-06	14	-0.091083	0.00296639	0.0970158	0.0479844	0.950706	49.4212	21.0815	311.247	0.980702	0.912942	1.00297	1.10188	Meta-analysis	0.999188
methionine	PD	Inverse variance weighted (multiplicative random effects)	5e-06	13	-0.125692	0.00403363	0.13376	0.0661867	0.951404	23.1032	21.0069	26.1672	0.957366	0.881886	1.00404	1.14312	Meta-analysis	0.999188
2-arachidonoyl-GPE (20:4)*	PD	Inverse variance weighted (multiplicative random effects)	5e-06	15	-0.0772271	-0.00230965	0.0726078	0.0382232	0.951817	38.0544	20.9509	196.672	0.975437	0.92568	0.997693	1.07531	Hysi et al.	0.999188
3-phosphoglycerate to glycerate ratio	PD	Inverse variance weighted (multiplicative random effects)	5e-06	11	-0.106505	-0.0031436	0.100218	0.0527354	0.952466	23.4482	21.3749	29.0354	0.961074	0.89897	0.996861	1.10541	Chen et al.	0.999188
pipecolate	PD	Inverse variance weighted (multiplicative random effects)	5e-06	15	-0.137797	-0.00401048	0.129776	0.0682583	0.953148	26.5983	20.898	56.8069	0.964713	0.871276	0.995998	1.13857	Meta-analysis	0.999188
taurolithocholate 3-sulfate	PD	Inverse variance weighted (multiplicative random effects)	5e-06	24	-0.0946851	-0.00269548	0.0892941	0.0469335	0.954201	33.2189	21.0014	161.485	0.965902	0.909659	0.997308	1.0934	Meta-analysis	0.999188
valine	PD	Inverse variance weighted (multiplicative random effects)	5e-06	12	-0.148331	0.00443538	0.157202	0.0779423	0.95462	27.2183	20.8899	48.5266	0.965699	0.862145	1.00445	1.17023	Meta-analysis	0.999188
indolepropionate	PD	Inverse variance weighted (multiplicative random effects)	5e-06	15	-0.160385	-0.00442639	0.151532	0.0795705	0.955638	42.2826	20.859	201.325	0.972611	0.851816	0.995583	1.16362	Meta-analysis	0.999188
1-nonadecanoyl-GPC (19:0)	PD	Inverse variance weighted (multiplicative random effects)	5e-06	13	-0.144217	-0.0039566	0.136304	0.0715616	0.955908	23.2975	21.1531	25.518	0.960359	0.8657	0.996051	1.14603	Hysi et al.	0.999188
Inosine 5'-monophosphate (IMP) to urate ratio	PD	Inverse variance weighted (multiplicative random effects)	5e-06	9	-0.0951663	-0.00259147	0.0899834	0.0472321	0.956245	23.2025	20.9886	27.3952	0.96169	0.909222	0.997412	1.09416	Chen et al.	0.999188
Alpha-ketobutyrate to 3-methyl-2-oxovalerate ratio	PD	Inverse variance weighted (multiplicative random effects)	5e-06	8	-0.0614069	-0.00166233	0.0580823	0.0304819	0.956509	23.7033	20.9982	27.8843	0.962881	0.94044	0.998339	1.0598	Chen et al.	0.999188
Proline to glutamate ratio	PD	Inverse variance weighted (multiplicative random effects)	5e-06	15	-0.0937606	-0.00253396	0.0886927	0.0465442	0.956583	28.0751	20.8983	86.4477	0.966072	0.910501	0.997469	1.09274	Chen et al.	0.999188
Lignoceroylcarnitine (C24) levels	PD	Inverse variance weighted (multiplicative random effects)	5e-06	14	-0.0784842	0.00220671	0.0828976	0.0411688	0.957253	55.2634	21.0786	317.096	0.982154	0.924517	1.00221	1.08643	Chen et al.	0.999188
ergothioneine	PD	Inverse variance weighted (multiplicative random effects)	5e-06	7	-0.182733	-0.00482656	0.17308	0.0907687	0.957593	62.829	20.9769	184.525	0.921672	0.83299	0.995185	1.18896	Meta-analysis	0.999188
Hydroxy-cmpf levels	PD	Inverse variance weighted (multiplicative random effects)	5e-06	11	-0.191855	-0.0050519	0.181751	0.0953077	0.957727	25.0805	20.9275	51.1635	0.960253	0.825427	0.994961	1.19932	Chen et al.	0.999188
2-stearoyl-GPE (18:0)*	PD	Inverse variance weighted (multiplicative random effects)	5e-06	15	-0.11831	-0.00309816	0.112114	0.0587815	0.957966	32.8107	21.0026	121.195	0.970235	0.888421	0.996907	1.11864	Meta-analysis	0.999188
Dimethyl sulfone levels	PD	Inverse variance weighted (multiplicative random effects)	5e-06	12	-0.126025	0.00346754	0.13296	0.0660677	0.958142	24.7704	20.9182	36.1142	0.950416	0.881593	1.00347	1.1422	Chen et al.	0.999188
homoarginine	PD	Inverse variance weighted (multiplicative random effects)	5e-08	8	-0.060236	-0.00150485	0.0572263	0.0299649	0.959947	202.038	32.5897	817.96	0.995668	0.941542	0.998496	1.0589	Meta-analysis	0.999188
1-stearoyl-2-dihomo-linolenoyl-GPC (18:0/20:3n3 or 6)*	PD	Inverse variance weighted (multiplicative random effects)	5e-06	19	-0.063742	0.00166832	0.0670786	0.0333726	0.96013	38.0552	20.8911	182.91	0.973575	0.938247	1.00167	1.06938	Hysi et al.	0.999188
Glucose to fructose ratio	PD	Inverse variance weighted (multiplicative random effects)	5e-06	7	-0.142227	0.00365111	0.149529	0.0744274	0.960875	22.4338	20.9477	25.9504	0.945256	0.867425	1.00366	1.16129	Chen et al.	0.999188
Androstenediol (3alpha, 17alpha) monosulfate (3) levels	PD	Inverse variance weighted (multiplicative random effects)	5e-08	7	-0.0327526	0.000828533	0.0344097	0.0171333	0.961431	187.681	30.1503	524.156	0.995411	0.967778	1.00083	1.03501	Chen et al.	0.999188
1-eicosapentaenoyl-GPE (20:5)*	PD	Inverse variance weighted (multiplicative random effects)	5e-06	15	-0.100146	-0.00239641	0.0953535	0.0498724	0.961676	25.9005	20.9418	49.0459	0.96391	0.904705	0.997606	1.10005	Hysi et al.	0.999188
Glucuronate to etiocholanolone glucuronide ratio	PD	Inverse variance weighted (multiplicative random effects)	5e-06	12	-0.0709039	0.00175565	0.0744152	0.0370712	0.962227	62.0189	21.0144	442.494	0.9838	0.931551	1.00176	1.07725	Chen et al.	0.999188
3-hydroxylaurate	PD	Inverse variance weighted (multiplicative random effects)	5e-06	18	-0.115375	0.00282752	0.12103	0.0603072	0.962605	27.4077	20.9955	94.0057	0.963112	0.891032	1.00283	1.12866	Meta-analysis	0.999188
Isovalerylglycine levels	PD	Inverse variance weighted (multiplicative random effects)	5e-06	13	-0.0503169	-0.00117076	0.0479754	0.0250746	0.96276	33.9098	20.8607	149.687	0.969125	0.950928	0.99883	1.04914	Chen et al.	0.999188
3,7-dimethylurate levels	PD	Inverse variance weighted (multiplicative random effects)	5e-06	15	-0.0858092	0.00205109	0.0899113	0.0448267	0.963505	23.6323	21.3215	30.8289	0.944252	0.917769	1.00205	1.09408	Chen et al.	0.999188
gamma-glutamylglycine	PD	Inverse variance weighted (multiplicative random effects)	5e-08	8	-0.0723443	-0.00157851	0.0691873	0.036105	0.965128	234.593	31.34	1550.66	0.996011	0.930211	0.998423	1.07164	Meta-analysis	0.999188
Maltose levels in coronary artery disease	PD	Inverse variance weighted (multiplicative random effects)	5e-06	11	-0.131758	0.00296348	0.137685	0.0687354	0.96561	23.1156	20.9519	26.0855	0.950958	0.876553	1.00297	1.14761	Chen et al.	0.999188
beta-citrylglutamate	PD	Inverse variance weighted (multiplicative random effects)	5e-06	18	-0.0658417	0.00143795	0.0687176	0.0343264	0.966586	94.7227	21.0425	873.814	0.990029	0.936279	1.00144	1.07113	Meta-analysis	0.999188
1-lignoceroyl-GPC (24:0)	PD	Inverse variance weighted (multiplicative random effects)	5e-06	14	-0.127003	0.00275773	0.132518	0.0662042	0.966774	28.8757	20.9058	109.633	0.965764	0.880731	1.00276	1.1417	Meta-analysis	0.999188
urate	PD	Inverse variance weighted (multiplicative random effects)	5e-08	6	-0.150232	-0.00302737	0.144177	0.0751044	0.967847	145.007	31.9242	619.822	0.993935	0.860508	0.996977	1.15509	Meta-analysis	0.999188
Cytidine to N-acetylneuraminate ratio	PD	Inverse variance weighted (multiplicative random effects)	5e-06	15	-0.0964635	-0.00185889	0.0927457	0.0482677	0.969279	24.9025	21.0274	56.8345	0.951062	0.908043	0.998143	1.09718	Chen et al.	0.999188
Cholate to bilirubin (Z,Z) ratio	PD	Inverse variance weighted (multiplicative random effects)	5e-06	12	-0.0477604	0.00094928	0.049659	0.0248519	0.96953	36.5296	21.277	189.224	0.964815	0.953362	1.00095	1.05091	Chen et al.	0.999188
linoleoyl-linoleoyl-glycerol (18:2/18:2) [1]*	PD	Inverse variance weighted (multiplicative random effects)	5e-06	20	-0.0810389	-0.00153455	0.0779698	0.0405635	0.969822	25.9695	20.9736	51.8055	0.962152	0.922158	0.998467	1.08109	Hysi et al.	0.999188
pantothenate	PD	Inverse variance weighted (multiplicative random effects)	5e-06	24	-0.104624	-0.00192942	0.100765	0.052395	0.970625	26.689	20.85	74.7199	0.961779	0.900663	0.998072	1.10602	Meta-analysis	0.999188
Cholate to adenosine 5'-monophosphate (AMP) ratio	PD	Inverse variance weighted (multiplicative random effects)	5e-06	9	-0.128498	-0.00231512	0.123868	0.0643791	0.971314	21.7232	21.032	22.5357	0.958964	0.879415	0.997688	1.13187	Chen et al.	0.999188
N-palmitoyl-sphingosine (d18:1 to 16:0) to N-stearoyl-sphingosine (d18:1 to 18:0) ratio	PD	Inverse variance weighted (multiplicative random effects)	5e-06	13	-0.0740031	-0.00131122	0.0713807	0.0370877	0.971797	40.976	21.1712	187.312	0.976687	0.928669	0.99869	1.07399	Chen et al.	0.999188
alpha-tocopherol	PD	Inverse variance weighted (multiplicative random effects)	5e-08	5	-0.278899	-0.00488443	0.26913	0.139803	0.972129	35.0234	30.3347	45.2669	0.975944	0.756617	0.995127	1.30883	Meta-analysis	0.999188
glycerate	PD	Inverse variance weighted (multiplicative random effects)	5e-06	8	-0.24332	0.00417822	0.251677	0.126275	0.973604	30.61	21.5644	82.4969	0.971165	0.78402	1.00419	1.28618	Meta-analysis	0.999188
Formiminoglutamate levels	PD	Inverse variance weighted (multiplicative random effects)	5e-06	12	-0.14234	0.00242927	0.147198	0.0738617	0.973763	24.5799	20.9364	27.8816	0.961907	0.867327	1.00243	1.15858	Chen et al.	0.999188
N-acetylhistidine	PD	Inverse variance weighted (multiplicative random effects)	5e-06	18	-0.0604342	-0.000990143	0.0584539	0.0303286	0.973956	134.628	20.8798	913.412	0.992979	0.941356	0.99901	1.0602	Meta-analysis	0.999188
Cortolone glucuronide (1) levels	PD	Inverse variance weighted (multiplicative random effects)	5e-06	18	-0.101494	-0.00164779	0.0981985	0.050942	0.974196	30.6145	21.224	133.76	0.969108	0.903487	0.998354	1.10318	Chen et al.	0.999188
allantoin	PD	Inverse variance weighted (multiplicative random effects)	5e-06	13	-0.209222	-0.00313993	0.202943	0.105144	0.976176	26.767	21.5313	63.8633	0.965492	0.811215	0.996865	1.225	Meta-analysis	0.999188
pro-hydroxy-pro	PD	Inverse variance weighted (multiplicative random effects)	5e-06	6	-0.249339	-0.00356391	0.242211	0.125395	0.977326	24.147	21.2214	29.3825	0.941855	0.779316	0.996442	1.27406	Meta-analysis	0.999188
Alpha-ketoglutarate to proline ratio	PD	Inverse variance weighted (multiplicative random effects)	5e-06	13	-0.0729315	-0.00103666	0.0708582	0.0366811	0.977454	37.2113	21.0972	171.249	0.975106	0.929664	0.998964	1.07343	Chen et al.	0.999188
2-myristoyl-GPC (14:0)*	PD	Inverse variance weighted (multiplicative random effects)	5e-06	10	-0.161396	0.00236015	0.166116	0.0835489	0.977464	22.197	17.7242	24.0424	0.958798	0.850955	1.00236	1.18071	Hysi et al.	0.999188
3-hydroxymyristate levels	PD	Inverse variance weighted (multiplicative random effects)	5e-06	7	-0.220151	-0.0030561	0.214039	0.110763	0.977988	21.9299	20.8747	23.6761	0.957255	0.802398	0.996949	1.23867	Chen et al.	0.999188
glycerol	PD	Inverse variance weighted (multiplicative random effects)	5e-06	7	-0.42766	0.0059803	0.43962	0.221245	0.978436	22.9391	20.8412	28.2687	0.961107	0.652033	1.006	1.55212	Meta-analysis	0.999188
2-o-methylascorbic acid levels	PD	Inverse variance weighted (multiplicative random effects)	5e-06	15	-0.095189	0.0012878	0.0977646	0.0492229	0.979128	25.0989	21.0839	54.9564	0.960407	0.909201	1.00129	1.1027	Chen et al.	0.999188
1-palmitoyl-2-linoleoyl-GPE (16:0/18:2)	PD	Inverse variance weighted (multiplicative random effects)	5e-08	9	-0.0680958	0.000918033	0.0699318	0.0352111	0.9792	270.675	30.1297	1139.69	0.996711	0.934171	1.00092	1.07244	Meta-analysis	0.999188
N-acetyl-1-methylhistidine levels	PD	Inverse variance weighted (multiplicative random effects)	5e-08	7	-0.0489656	-0.000630773	0.0477041	0.0246606	0.979594	305.824	29.7179	1846.32	0.996437	0.952214	0.999369	1.04886	Chen et al.	0.999188
Arachidonate (20:4n6) to caffeine ratio	PD	Inverse variance weighted (multiplicative random effects)	5e-06	15	-0.0719628	0.000893289	0.0737493	0.0371714	0.980827	23.0873	11.4109	34.0632	0.959085	0.930566	1.00089	1.07654	Chen et al.	0.999188
palmitoyl sphingomyelin (d18:1/16:0)	PD	Inverse variance weighted (multiplicative random effects)	5e-08	8	-0.161095	0.00192712	0.164949	0.0831745	0.981515	50.7459	33.579	81.2815	0.977802	0.851211	1.00193	1.17933	Meta-analysis	0.999188
N-palmitoyl-sphinganine (d18:0/16:0)	PD	Inverse variance weighted (multiplicative random effects)	5e-06	12	-0.15668	0.00183652	0.160353	0.0808758	0.981883	29.9511	20.941	74.2709	0.966622	0.854978	1.00184	1.17393	Meta-analysis	0.999188
Prolylglycine levels	PD	Inverse variance weighted (multiplicative random effects)	5e-06	11	-0.124856	0.0014258	0.127707	0.0644293	0.982344	25.1037	21.0007	43.4901	0.963503	0.882624	1.00143	1.13622	Chen et al.	0.999188
3-methylhistidine	PD	Inverse variance weighted (multiplicative random effects)	5e-06	9	-0.30632	-0.00319741	0.299925	0.154655	0.983505	22.6977	20.9969	25.3096	0.953543	0.736151	0.996808	1.34976	Meta-analysis	0.999188
Sphingomyelin (d18:1/22:2, d18:2/22:1, d16:1/24:2) levels	PD	Inverse variance weighted (multiplicative random effects)	5e-06	14	-0.0513513	-0.000469797	0.0504117	0.02596	0.985561	36.4431	21.25	147.37	0.97449	0.949945	0.99953	1.0517	Chen et al.	0.999188
N2,N5-diacetylornithine levels	PD	Inverse variance weighted (multiplicative random effects)	5e-06	16	-0.100136	-0.000800946	0.0985343	0.0506812	0.987391	58.2758	20.8558	579.957	0.983759	0.904714	0.999199	1.10355	Chen et al.	0.999188
1-myristoyl-2-docosahexaenoyl-GPC (14:0/22:6)*	PD	Inverse variance weighted (multiplicative random effects)	5e-06	10	-0.12429	0.000929842	0.126149	0.0638875	0.988388	24.1349	21.1338	38.2751	0.962364	0.883124	1.00093	1.13445	Hysi et al.	0.999188
17-methylstearate	PD	Inverse variance weighted (multiplicative random effects)	5e-06	5	-0.380158	0.00274286	0.385644	0.195358	0.988798	22.5973	21.0236	25.1237	0.962013	0.683753	1.00275	1.47056	Hysi et al.	0.999188
1-palmitoyl-2-eicosapentaenoyl-GPE (16:0/20:5)*	PD	Inverse variance weighted (multiplicative random effects)	5e-06	14	-0.0730956	0.000497522	0.0740907	0.0375475	0.989428	51.8516	21.1488	305.415	0.981389	0.929512	1.0005	1.0769	Hysi et al.	0.999188
Vanillic acid glycine levels	PD	Inverse variance weighted (multiplicative random effects)	5e-06	14	-0.106899	0.000673675	0.108246	0.0548839	0.990207	28.8983	20.8692	59.5727	0.967464	0.898617	1.00067	1.11432	Chen et al.	0.999188
spermidine	PD	Inverse variance weighted (multiplicative random effects)	5e-06	19	-0.130629	0.000761414	0.132152	0.0670359	0.990938	28.0193	20.898	90.8952	0.966121	0.877543	1.00076	1.14128	Meta-analysis	0.999188
3,4-dihydroxybutyrate levels	PD	Inverse variance weighted (multiplicative random effects)	5e-06	11	-0.072358	0.000391878	0.0731417	0.0371173	0.991576	34.3518	20.9913	147.544	0.973535	0.930198	1.00039	1.07588	Chen et al.	0.999188
Adenosine 5'-monophosphate (AMP) to acetoacetate ratio	PD	Inverse variance weighted (multiplicative random effects)	5e-06	7	-0.166514	-0.000867286	0.16478	0.0845138	0.991812	22.8424	21.1362	24.5138	0.962456	0.846611	0.999133	1.17913	Chen et al.	0.999188
Adenosine 5'-monophosphate (AMP) to urate ratio	PD	Inverse variance weighted (multiplicative random effects)	5e-06	15	-0.0735507	-0.000376994	0.0727967	0.0373335	0.991943	24.5704	21.1305	50.8853	0.960155	0.929089	0.999623	1.07551	Chen et al.	0.999188
N6,N6-dimethyllysine levels	PD	Inverse variance weighted (multiplicative random effects)	5e-06	16	-0.0516017	-0.000251283	0.0510991	0.0261992	0.992347	141.002	20.9738	1764.84	0.990792	0.949707	0.999749	1.05243	Chen et al.	0.999188
Salicylate to caprylate (8:0) ratio	PD	Inverse variance weighted (multiplicative random effects)	5e-06	10	-0.106306	0.000443172	0.107193	0.054464	0.993508	22.1747	20.8439	26.1693	0.957236	0.899149	1.00044	1.11315	Chen et al.	0.999188
Undecenoylcarnitine (C11:1) levels	PD	Inverse variance weighted (multiplicative random effects)	5e-08	6	-0.131376	0.000543836	0.132464	0.0673062	0.993553	100.28	18.0469	266.513	0.948314	0.876888	1.00054	1.14164	Chen et al.	0.999188
Paraxanthine to 5-acetylamino-6-formylamino-3-methyluracil ratio	PD	Inverse variance weighted (multiplicative random effects)	5e-08	6	-0.0293608	-0.000116879	0.029127	0.0149204	0.99375	303.352	30.2814	1043.18	0.997077	0.971066	0.999883	1.02956	Chen et al.	0.999188
Glycocholate glucuronide (1) levels	PD	Inverse variance weighted (multiplicative random effects)	5e-06	10	-0.103072	0.000404402	0.103881	0.052794	0.993888	22.9315	20.8785	26.3293	0.95365	0.902062	1.0004	1.10947	Chen et al.	0.999188
4-ethylcatechol sulfate levels	PD	Inverse variance weighted (multiplicative random effects)	5e-06	10	-0.181844	0.000688943	0.183222	0.0931292	0.994098	23.2502	20.9455	28.6204	0.955049	0.833731	1.00069	1.20108	Chen et al.	0.999188
7-methylguanine	PD	Inverse variance weighted (multiplicative random effects)	5e-06	10	-0.149718	-0.000554458	0.148609	0.0761036	0.994187	34.7854	20.9713	102.894	0.968523	0.860951	0.999446	1.16022	Meta-analysis	0.999188
1-dihomo-linolenoyl-GPE (20:3n3 or 6)*	PD	Inverse variance weighted (multiplicative random effects)	5e-06	19	-0.0442708	-0.000158815	0.0439532	0.0225061	0.99437	38.4445	10.9503	292.299	0.975055	0.956695	0.999841	1.04493	Hysi et al.	0.999188
EDTA	PD	Inverse variance weighted (multiplicative random effects)	5e-06	8	-0.23289	-0.000828591	0.231233	0.118399	0.994416	23.7303	21.3699	26.7089	0.962858	0.792241	0.999172	1.26015	Meta-analysis	0.999188
3-methylglutaconate levels	PD	Inverse variance weighted (multiplicative random effects)	5e-06	13	-0.0628666	0.00021671	0.0633	0.0321853	0.994628	97.8575	21.1464	557.998	0.990425	0.939069	1.00022	1.06535	Chen et al.	0.999188
Spermidine to ergothioneine ratio	PD	Inverse variance weighted (multiplicative random effects)	5e-06	11	-0.128922	0.000368068	0.129658	0.0659644	0.995548	29.933	20.4826	72.3792	0.968175	0.879042	1.00037	1.13844	Chen et al.	0.999188
1-(1-enyl-palmitoyl)-2-oleoyl-GPC (P-16:0/18:1)*	PD	Inverse variance weighted (multiplicative random effects)	5e-08	8	-0.139651	-0.000364132	0.138923	0.071065	0.995912	64.6172	31.0408	122.05	0.983886	0.869661	0.999636	1.14904	Meta-analysis	0.999188
Serine to threonine ratio	PD	Inverse variance weighted (multiplicative random effects)	5e-06	18	-0.0478717	-0.000120583	0.0476305	0.0243628	0.996051	53.8502	21.0299	401.409	0.980733	0.953256	0.999879	1.04878	Chen et al.	0.999188
Gamma-CEHC glucuronide levels	PD	Inverse variance weighted (multiplicative random effects)	5e-06	14	-0.0841299	-0.000205018	0.0837198	0.0428188	0.99618	28.8475	20.8564	116.059	0.964308	0.919312	0.999795	1.08732	Chen et al.	0.999188
Adenosine 5'-diphosphate (ADP) levels	PD	Inverse variance weighted (multiplicative random effects)	5e-06	15	-0.0731028	-0.000117494	0.0728678	0.0372374	0.997482	22.5243	21.0667	25.0352	0.95792	0.929505	0.999883	1.07559	Chen et al.	0.999188
Uridine to pseudouridine ratio	PD	Inverse variance weighted (multiplicative random effects)	5e-06	17	-0.090051	-9.69024e-05	0.0898572	0.045895	0.998315	26.886	20.8572	59.2083	0.964449	0.913885	0.999903	1.09402	Chen et al.	0.999188
1-palmitoleoylglycerol (16:1) levels	PD	Inverse variance weighted (multiplicative random effects)	5e-06	20	-0.103235	-0.000104293	0.103027	0.0526178	0.998419	22.6776	20.8633	28.4508	0.955764	0.901915	0.999896	1.10852	Chen et al.	0.999188
EDTA	ANX	Inverse variance weighted (multiplicative random effects)	5e-06	8	-0.092157	4.51939e-05	0.0922474	0.047042	0.999233	23.7303	21.3699	26.7089	0.962858	0.911962	1.00005	1.09664	Meta-analysis	0.999233
Phosphate to tryptophan ratio	PD	Inverse variance weighted (multiplicative random effects)	5e-06	9	-0.111257	-3.9769e-05	0.111177	0.0567433	0.999441	24.7106	21.1914	34.0409	0.962205	0.894709	0.99996	1.11759	Chen et al.	0.999441
3-hydroxylaurate	SCZ	Inverse variance weighted (multiplicative random effects)	5e-06	18	-0.0675314	-9.04748e-05	0.0673505	0.0344086	0.997902	27.4077	20.9955	94.0057	0.963112	0.934698	0.99991	1.06967	Meta-analysis	0.999443
DHEAS levels	BP	Inverse variance weighted (multiplicative random effects)	5e-06	25	-0.0549306	4.50708e-05	0.0550207	0.0280488	0.998718	28.0366	20.8372	133.321	0.964722	0.946551	1.00005	1.05656	Chen et al.	0.999491
Phosphate to glutamate ratio	AD	Inverse variance weighted (multiplicative random effects)	5e-06	13	-0.083821	0.00020292	0.0842268	0.0428693	0.996223	23.6972	21.3118	32.0477	0.961005	0.919596	1.0002	1.08788	Chen et al.	0.999515
arabonate/xylonate	AD	Inverse variance weighted (multiplicative random effects)	5e-06	10	-0.135815	0.000294759	0.136405	0.0694438	0.996613	42.1537	21.2789	153.994	0.977025	0.873004	1.00029	1.14615	Meta-analysis	0.999515
Phosphate to N-palmitoyl-sphingosine (d18:1 to 16:0) ratio	AD	Inverse variance weighted (multiplicative random effects)	5e-06	10	-0.0848072	0.000179632	0.0851664	0.0433606	0.996695	23.3619	20.8616	28.0115	0.945216	0.918689	1.00018	1.0889	Chen et al.	0.999515
S-adenosylhomocysteine (SAH) to 5-methyluridine (ribothymidine) ratio	AD	Inverse variance weighted (multiplicative random effects)	5e-06	9	-0.0686695	-0.000102571	0.0684644	0.0349831	0.997661	55.5352	20.994	249.681	0.977961	0.933635	0.999897	1.07086	Chen et al.	0.999515
S-carboxyethylcysteine levels	AD	Inverse variance weighted (multiplicative random effects)	5e-06	13	-0.0654607	3.74817e-05	0.0655357	0.0334174	0.999105	24.7881	21.1423	38.6748	0.960685	0.936636	1.00004	1.06773	Chen et al.	0.999515
Serine to pyruvate ratio	AD	Inverse variance weighted (multiplicative random effects)	5e-06	13	-0.0874782	-4.65852e-05	0.087385	0.044608	0.999167	28.7498	20.9467	57.3643	0.951502	0.916239	0.999953	1.09132	Chen et al.	0.999515
Phenyllactate (PLA) levels in elite athletes	AD	Inverse variance weighted (multiplicative random effects)	5e-06	20	-0.0464112	-1.439e-05	0.0463824	0.0236719	0.999515	36.4872	20.9884	284.957	0.973561	0.954649	0.999986	1.04747	Chen et al.	0.999515
4-methoxyphenol sulfate levels	BP	Inverse variance weighted (multiplicative random effects)	5e-06	12	-0.0939923	2.61358e-05	0.0940446	0.0479686	0.999565	23.88	21.0569	32.6787	0.961425	0.91029	1.00003	1.09861	Chen et al.	0.999565
3-(3-hydroxyphenyl)propionate levels	SCZ	Inverse variance weighted (multiplicative random effects)	5e-06	13	-0.0633269	4.20068e-05	0.0634109	0.0323311	0.998963	22.5034	21.0335	28.074	0.955684	0.938637	1.00004	1.06546	Chen et al.	0.999734
trigonelline (N'-methylnicotinate)	SCZ	Inverse variance weighted (multiplicative random effects)	5e-06	12	-0.0767306	8.12767e-06	0.0767469	0.0391524	0.999834	27.9819	21.3276	84.0796	0.967207	0.926139	1.00001	1.07977	Meta-analysis	0.999834

### Sheet: S5 - Sensitivity tests
S5 - Sensitivity test results for all metabolite-outcome pairs with IVW-MR significant at p_FDR < 0.05 in our primary Mendelian randomisation analysis
outcome	exposure	method	nsnp	b	se	pval	lower_OR	OR	upper_OR	lower_b	upper_b	sensitivity
depression	1-arachidonoyl-GPC (20:4n6)*	Inverse variance weighted (multiplicative random effects)	7	-0.0310602	0.00895595	0.000524144	0.952549	0.969417	0.986584	-0.0486138	-0.0135065	PASS
depression	1-arachidonoyl-GPC (20:4n6)*	Penalised weighted median	7	-0.0342491	0.00657827	1.92544e-07	0.953951	0.966331	0.978871	-0.0471425	-0.0213557	PASS
depression	1-arachidonoyl-GPC (20:4n6)*	Weighted median	7	-0.0338197	0.00671084	4.66618e-07	0.954113	0.966746	0.979546	-0.0469729	-0.0206664	PASS
depression	1-arachidonoyl-GPC (20:4n6)*	MR Egger	7	-0.0397554	0.0135925	0.0328304	0.93576	0.961025	0.986972	-0.0663967	-0.013114	PASS
depression	1-arachidonoyl-GPC (20:4n6)*	Contamination Mixture	5	-0.033605	0.00510204	0.0381548	0.957332	0.966953	0.976671	-0.043605	-0.023605	PASS
depression	1-arachidonoyl-GPC (20:4n6)*	Lasso	6	-0.0334468	0.00654031	3.15653e-07	0.954788	0.967106	0.979584	-0.0462658	-0.0206278	PASS
depression	1-arachidonoyl-GPC (20:4n6)*	Constrained Maximum Likelihood	7	-0.0317042	0.00634694	5.87752e-07	0.956816	0.968793	0.98092	-0.0441442	-0.0192642	PASS
depression	1-linoleoyl-GPE (18:2)*	Inverse variance weighted (multiplicative random effects)	6	0.0581559	0.0138927	2.83806e-05	1.03141	1.05988	1.08914	0.0309263	0.0853856	PASS
depression	1-linoleoyl-GPE (18:2)*	Penalised weighted median	6	0.06723	0.0119396	1.79316e-08	1.0448	1.06954	1.09487	0.0438284	0.0906316	PASS
depression	1-linoleoyl-GPE (18:2)*	Weighted median	6	0.0666282	0.0112716	3.39732e-09	1.04554	1.0689	1.09278	0.0445358	0.0887205	PASS
depression	1-linoleoyl-GPE (18:2)*	MR Egger	6	0.0972024	0.0204656	0.00897379	1.05875	1.10208	1.14719	0.0570899	0.137315	PASS
depression	1-linoleoyl-GPE (18:2)*	Contamination Mixture	4	0.0639394	0.00765306	0.00531811	1.05016	1.06603	1.08214	0.0489394	0.0789394	PASS
depression	1-linoleoyl-GPE (18:2)*	Lasso	6	0.0581559	0.0138924	2.83806e-05	1.03141	1.05988	1.08914	0.0309268	0.0853851	PASS
depression	1-linoleoyl-GPE (18:2)*	Constrained Maximum Likelihood	6	0.0591298	0.0105536	2.10897e-08	1.03919	1.06091	1.08309	0.0384448	0.0798148	PASS
depression	1-stearoyl-2-arachidonoyl-GPC (18:0/20:4)	Inverse variance weighted (multiplicative random effects)	10	-0.0282911	0.00722459	9.00517e-05	0.958437	0.972105	0.985968	-0.0424513	-0.0141309	PASS
depression	1-stearoyl-2-arachidonoyl-GPC (18:0/20:4)	Penalised weighted median	10	-0.0292711	0.0054046	6.0961e-08	0.96092	0.971153	0.981495	-0.0398641	-0.0186781	PASS
depression	1-stearoyl-2-arachidonoyl-GPC (18:0/20:4)	Weighted median	10	-0.0291913	0.00561137	1.96983e-07	0.960607	0.971231	0.981972	-0.0401895	-0.018193	PASS
depression	1-stearoyl-2-arachidonoyl-GPC (18:0/20:4)	MR Egger	10	-0.0284038	0.0106221	0.0281862	0.951969	0.971996	0.992444	-0.0492232	-0.00758439	PASS
depression	1-stearoyl-2-arachidonoyl-GPC (18:0/20:4)	Contamination Mixture	7	-0.0330726	0.0127551	0.00229508	0.943581	0.967468	0.99196	-0.0580726	-0.00807263	PASS
depression	1-stearoyl-2-arachidonoyl-GPC (18:0/20:4)	Lasso	10	-0.0282911	0.00722446	9.00517e-05	0.958437	0.972105	0.985968	-0.042451	-0.0141312	PASS
depression	1-stearoyl-2-arachidonoyl-GPC (18:0/20:4)	Constrained Maximum Likelihood	10	-0.0285736	0.0051937	3.76369e-08	0.961988	0.971831	0.981774	-0.0387533	-0.018394	PASS
depression	glycosyl-N-stearoyl-sphingosine (d18:1/18:0)	Inverse variance weighted (multiplicative random effects)	11	-0.0430716	0.0130789	0.000990535	0.933601	0.957843	0.982714	-0.0687063	-0.0174369	PASS
depression	glycosyl-N-stearoyl-sphingosine (d18:1/18:0)	Penalised weighted median	11	-0.0326119	0.0139188	0.0191286	0.941866	0.967914	0.994683	-0.0598927	-0.00533109	PASS
depression	glycosyl-N-stearoyl-sphingosine (d18:1/18:0)	Weighted median	11	-0.0331023	0.0141138	0.0190074	0.941044	0.96744	0.994575	-0.0607653	-0.00543927	PASS
depression	glycosyl-N-stearoyl-sphingosine (d18:1/18:0)	MR Egger	11	-0.0057055	0.0323293	0.863823	0.933261	0.994311	1.05935	-0.0690709	0.0576599	PASS
depression	glycosyl-N-stearoyl-sphingosine (d18:1/18:0)	Contamination Mixture	10	-0.0419806	0.0204082	0.0136004	0.92129	0.958888	0.998021	-0.0819806	-0.00198056	PASS
depression	glycosyl-N-stearoyl-sphingosine (d18:1/18:0)	Lasso	11	-0.0430716	0.0130787	0.000990535	0.933601	0.957843	0.982714	-0.0687059	-0.0174373	PASS
depression	glycosyl-N-stearoyl-sphingosine (d18:1/18:0)	Constrained Maximum Likelihood	11	-0.0419234	0.0109233	0.000124058	0.938631	0.958943	0.979695	-0.0633331	-0.0205137	PASS
depression	N-acetyl-beta-alanine	Inverse variance weighted (multiplicative random effects)	10	-0.0526013	0.0151679	0.00052446	0.920968	0.948758	0.977387	-0.0823303	-0.0228723	PASS
depression	N-acetyl-beta-alanine	Penalised weighted median	10	-0.0427363	0.0195476	0.0287964	0.922148	0.958164	0.995587	-0.0810496	-0.0044229	PASS
depression	N-acetyl-beta-alanine	Weighted median	10	-0.0427363	0.0193995	0.0275981	0.922416	0.958164	0.995298	-0.0807593	-0.00471318	PASS
depression	N-acetyl-beta-alanine	MR Egger	10	-0.0590958	0.0279403	0.0673397	0.892384	0.942616	0.995677	-0.113859	-0.00433277	PASS
depression	N-acetyl-beta-alanine	Contamination Mixture	9	-0.0571906	0.0306122	0.00485475	0.889416	0.944414	1.00281	-0.117191	0.00280943	PASS
depression	N-acetyl-beta-alanine	Lasso	10	-0.0526013	0.0151676	0.00052446	0.920968	0.948758	0.977387	-0.0823297	-0.0228728	PASS
depression	N-acetyl-beta-alanine	Constrained Maximum Likelihood	10	-0.0540139	0.0154693	0.00048	0.919124	0.947419	0.976584	-0.0843338	-0.023694	PASS
depression	sphingomyelin (d18:1/24:1, d18:2/24:0)*	Inverse variance weighted (multiplicative random effects)	5	-0.0674313	0.018352	0.000238485	0.901765	0.934792	0.969029	-0.103401	-0.0314612	PASS
depression	sphingomyelin (d18:1/24:1, d18:2/24:0)*	Penalised weighted median	5	-0.0563406	0.0268078	0.0355839	0.896835	0.945217	0.99621	-0.108884	-0.00379734	PASS
depression	sphingomyelin (d18:1/24:1, d18:2/24:0)*	Weighted median	5	-0.0563406	0.0280102	0.04428	0.894723	0.945217	0.99856	-0.111241	-0.00144057	PASS
depression	sphingomyelin (d18:1/24:1, d18:2/24:0)*	MR Egger	5	-0.125809	0.0501193	0.0869231	0.799281	0.881783	0.972802	-0.224043	-0.0275751	PASS
depression	sphingomyelin (d18:1/24:1, d18:2/24:0)*	Contamination Mixture	5	-0.0678947	0.0357143	0.0216315	0.87119	0.934359	1.00211	-0.137895	0.00210526	PASS
depression	sphingomyelin (d18:1/24:1, d18:2/24:0)*	Lasso	5	-0.0674313	0.0210808	0.00138073	0.896955	0.934792	0.974225	-0.10875	-0.0261129	PASS
depression	sphingomyelin (d18:1/24:1, d18:2/24:0)*	Constrained Maximum Likelihood	5	-0.0678749	0.0220224	0.00205554	0.894904	0.934377	0.975592	-0.111039	-0.024711	PASS
depression	1-palmitoyl-2-arachidonoyl-GPC (16:0/20:4n6)	Inverse variance weighted (multiplicative random effects)	8	-0.0325375	0.00761152	1.91333e-05	0.953652	0.967986	0.982535	-0.0474561	-0.0176189	PASS
depression	1-palmitoyl-2-arachidonoyl-GPC (16:0/20:4n6)	Penalised weighted median	8	-0.0334175	0.00617001	6.09062e-08	0.955509	0.967135	0.978901	-0.0455107	-0.0213243	PASS
depression	1-palmitoyl-2-arachidonoyl-GPC (16:0/20:4n6)	Weighted median	8	-0.0333453	0.00617083	6.5282e-08	0.955577	0.967205	0.978974	-0.0454401	-0.0212505	PASS
depression	1-palmitoyl-2-arachidonoyl-GPC (16:0/20:4n6)	MR Egger	8	-0.0306743	0.0111618	0.033373	0.948806	0.969791	0.991241	-0.0525513	-0.00879724	PASS
depression	1-palmitoyl-2-arachidonoyl-GPC (16:0/20:4n6)	Contamination Mixture	6	-0.0333742	0.00510204	0.00482806	0.957553	0.967177	0.976897	-0.0433742	-0.0233742	PASS
depression	1-palmitoyl-2-arachidonoyl-GPC (16:0/20:4n6)	Lasso	8	-0.0325375	0.00761138	1.91333e-05	0.953653	0.967986	0.982535	-0.0474558	-0.0176192	PASS
depression	1-palmitoyl-2-arachidonoyl-GPC (16:0/20:4n6)	Constrained Maximum Likelihood	8	-0.0328017	0.00597823	4.09159e-08	0.956457	0.96773	0.979136	-0.044519	-0.0210843	PASS
depression	sphingomyelin (d18:2/23:0, d18:1/23:1, d17:1/24:1)*	Inverse variance weighted (multiplicative random effects)	6	-0.0573347	0.016447	0.000490264	0.914323	0.944278	0.975214	-0.0895709	-0.0250985	PASS
depression	sphingomyelin (d18:2/23:0, d18:1/23:1, d17:1/24:1)*	Penalised weighted median	6	-0.0482727	0.0232764	0.038089	0.910379	0.952874	0.997352	-0.0938944	-0.00265107	PASS
depression	sphingomyelin (d18:2/23:0, d18:1/23:1, d17:1/24:1)*	Weighted median	6	-0.0482727	0.0224066	0.031209	0.911932	0.952874	0.995654	-0.0921897	-0.00435578	PASS
depression	sphingomyelin (d18:2/23:0, d18:1/23:1, d17:1/24:1)*	MR Egger	6	-0.0274616	0.0694781	0.712827	0.849049	0.972912	1.11485	-0.163639	0.108715	PASS
depression	sphingomyelin (d18:2/23:0, d18:1/23:1, d17:1/24:1)*	Contamination Mixture	6	-0.0616446	0.0408163	0.0280115	0.86793	0.940217	1.01852	-0.141645	0.0183554	PASS
depression	sphingomyelin (d18:2/23:0, d18:1/23:1, d17:1/24:1)*	Lasso	6	-0.0573347	0.0176656	0.00117249	0.912142	0.944278	0.977546	-0.0919594	-0.02271	PASS
depression	sphingomyelin (d18:2/23:0, d18:1/23:1, d17:1/24:1)*	Constrained Maximum Likelihood	6	-0.0574842	0.0183087	0.00169112	0.910857	0.944137	0.978632	-0.0933694	-0.0215991	PASS
depression	1-(1-enyl-palmitoyl)-2-arachidonoyl-GPC (P-16:0/20:4)*	Inverse variance weighted (multiplicative random effects)	8	-0.0375091	0.00514994	3.25504e-13	0.953512	0.963186	0.972957	-0.047603	-0.0274152	PASS
depression	1-(1-enyl-palmitoyl)-2-arachidonoyl-GPC (P-16:0/20:4)*	Penalised weighted median	8	-0.0391491	0.00688046	1.27115e-08	0.948726	0.961607	0.974663	-0.0526348	-0.0256634	PASS
depression	1-(1-enyl-palmitoyl)-2-arachidonoyl-GPC (P-16:0/20:4)*	Weighted median	8	-0.0391491	0.00687437	1.23416e-08	0.948738	0.961607	0.974651	-0.0526229	-0.0256753	PASS
depression	1-(1-enyl-palmitoyl)-2-arachidonoyl-GPC (P-16:0/20:4)*	MR Egger	8	-0.0412452	0.0102983	0.00707824	0.940419	0.959594	0.97916	-0.0614298	-0.0210605	PASS
depression	1-(1-enyl-palmitoyl)-2-arachidonoyl-GPC (P-16:0/20:4)*	Contamination Mixture	7	-0.0398747	0.00510204	0.00080246	0.951349	0.96091	0.970567	-0.0498747	-0.0298747	PASS
depression	1-(1-enyl-palmitoyl)-2-arachidonoyl-GPC (P-16:0/20:4)*	Lasso	8	-0.0375091	0.00628053	2.34114e-09	0.951402	0.963186	0.975116	-0.0498189	-0.0251993	PASS
depression	1-(1-enyl-palmitoyl)-2-arachidonoyl-GPC (P-16:0/20:4)*	Constrained Maximum Likelihood	8	-0.0376342	0.00634321	2.97462e-09	0.951166	0.963065	0.975113	-0.0500669	-0.0252015	PASS
depression	gamma-glutamylglutamine	Inverse variance weighted (multiplicative random effects)	13	-0.0616093	0.014859	3.37954e-05	0.913262	0.94025	0.968036	-0.0907329	-0.0324856	PASS
depression	gamma-glutamylglutamine	Penalised weighted median	13	-0.0672791	0.0201665	0.000849353	0.898701	0.934934	0.972629	-0.106805	-0.0277529	PASS
depression	gamma-glutamylglutamine	Weighted median	13	-0.0672791	0.0191835	0.000452966	0.900434	0.934934	0.970757	-0.104879	-0.0296794	PASS
depression	gamma-glutamylglutamine	MR Egger	13	-0.0442217	0.035824	0.24277	0.891868	0.956742	1.02633	-0.114437	0.0259934	PASS
depression	gamma-glutamylglutamine	Contamination Mixture	9	-0.0863683	0.0204082	0.0107837	0.88129	0.917256	0.95469	-0.126368	-0.0463683	PASS
depression	gamma-glutamylglutamine	Lasso	13	-0.0616093	0.0148587	3.37954e-05	0.913262	0.94025	0.968036	-0.0907324	-0.0324861	PASS
depression	gamma-glutamylglutamine	Constrained Maximum Likelihood	13	-0.0625036	0.0148146	2.4532e-05	0.912525	0.93941	0.967087	-0.0915401	-0.033467	PASS
depression	methylsuccinate	Inverse variance weighted (multiplicative random effects)	11	0.048857	0.0149317	0.00106775	1.01978	1.05007	1.08126	0.0195909	0.0781231	PASS
depression	methylsuccinate	Penalised weighted median	11	0.050693	0.00968965	1.67987e-07	1.03221	1.052	1.07217	0.0317013	0.0696848	PASS
depression	methylsuccinate	Weighted median	11	0.0505894	0.00944142	8.40377e-08	1.0326	1.05189	1.07154	0.0320842	0.0690946	PASS
depression	methylsuccinate	MR Egger	11	0.0431159	0.0245542	0.112981	0.995002	1.04406	1.09553	-0.00501034	0.0912421	PASS
depression	methylsuccinate	Contamination Mixture	7	0.0510891	0.00510204	0.0128735	1.04194	1.05242	1.06299	0.0410891	0.0610891	PASS
depression	methylsuccinate	Lasso	10	0.0532745	0.0111419	1.74115e-06	1.03194	1.05472	1.07801	0.0314364	0.0751127	PASS
depression	methylsuccinate	Constrained Maximum Likelihood	10	0.0532685	0.00922206	7.64074e-09	1.03582	1.05471	1.07395	0.0351932	0.0713437	PASS
AD	4-guanidinobutanoate	Inverse variance weighted (multiplicative random effects)	5	-0.0614978	0.017457	0.000426985	0.908724	0.940355	0.973087	-0.0957136	-0.0272821	PASS
AD	4-guanidinobutanoate	Penalised weighted median	5	-0.0572986	0.0273115	0.0359083	0.895092	0.944312	0.996239	-0.110829	-0.00376801	PASS
AD	4-guanidinobutanoate	Weighted median	5	-0.0572986	0.0271468	0.034799	0.895381	0.944312	0.995918	-0.110506	-0.00409076	PASS
AD	4-guanidinobutanoate	MR Egger	5	-0.0527979	0.0428866	0.305997	0.872096	0.948572	1.03175	-0.136856	0.0312598	PASS
AD	4-guanidinobutanoate	Contamination Mixture	5	-0.0565784	0.0790816	0.051993	0.809306	0.944992	1.10343	-0.211578	0.0984216	PASS
AD	4-guanidinobutanoate	Lasso	5	-0.0614978	0.0258419	0.0173253	0.893912	0.940355	0.989211	-0.112148	-0.0108478	PASS
AD	4-guanidinobutanoate	Constrained Maximum Likelihood	5	-0.061461	0.0259422	0.0178291	0.893769	0.94039	0.989442	-0.112308	-0.0106142	PASS
AD	5-acetylamino-6-formylamino-3-methyluracil	Inverse variance weighted (multiplicative random effects)	9	0.0630175	0.0170708	0.000222896	1.03	1.06505	1.10128	0.0295588	0.0964762	PASS
AD	5-acetylamino-6-formylamino-3-methyluracil	Penalised weighted median	9	0.0754204	0.0246832	0.00224658	1.02741	1.07834	1.13179	0.0270413	0.123799	PASS
AD	5-acetylamino-6-formylamino-3-methyluracil	Weighted median	9	0.0754204	0.0245302	0.00210786	1.02772	1.07834	1.13145	0.0273413	0.123499	PASS
AD	5-acetylamino-6-formylamino-3-methyluracil	MR Egger	9	0.0680073	0.0276939	0.0437416	1.01382	1.07037	1.13008	0.0137273	0.122287	PASS
AD	5-acetylamino-6-formylamino-3-methyluracil	Contamination Mixture	8	0.0673973	0.0229592	0.0106931	1.02265	1.06972	1.11896	0.0223973	0.112397	PASS
AD	5-acetylamino-6-formylamino-3-methyluracil	Lasso	9	0.0630175	0.0201066	0.00172371	1.02389	1.06505	1.10786	0.0236086	0.102426	PASS
AD	5-acetylamino-6-formylamino-3-methyluracil	Constrained Maximum Likelihood	9	0.0632468	0.020186	0.00172916	1.02396	1.06529	1.10828	0.0236821	0.102811	PASS
ALS	acetylcarnitine	Inverse variance weighted (multiplicative random effects)	6	-0.10355	0.0177543	5.46372e-09	0.870795	0.901631	0.933558	-0.138349	-0.0687519	PASS
ALS	acetylcarnitine	Penalised weighted median	6	-0.109183	0.0548831	0.0466603	0.805128	0.896567	0.998389	-0.216754	-0.00161197	PASS
ALS	acetylcarnitine	Weighted median	6	-0.109183	0.0550883	0.0474836	0.804805	0.896567	0.998791	-0.217156	-0.00120979	PASS
ALS	acetylcarnitine	MR Egger	6	-0.132789	0.10791	0.285904	0.708722	0.87565	1.08189	-0.344292	0.0787141	PASS
ALS	acetylcarnitine	Contamination Mixture	5	-0.109024	0.0561224	0.0389237	0.803302	0.896709	1.00098	-0.219024	0.00097561	PASS
ALS	acetylcarnitine	Lasso	6	-0.10355	0.0459628	0.0242668	0.823957	0.901631	0.986627	-0.193637	-0.0134634	PASS
ALS	acetylcarnitine	Constrained Maximum Likelihood	6	-0.103786	0.04625	0.0248308	0.823299	0.901418	0.98695	-0.194436	-0.0131362	PASS
ALS	propionylcarnitine	Inverse variance weighted (multiplicative random effects)	9	-0.103024	0.0251423	4.17351e-05	0.858728	0.902105	0.947673	-0.152303	-0.0537455	PASS
ALS	propionylcarnitine	Penalised weighted median	9	-0.124688	0.0432675	0.00395419	0.810996	0.882772	0.960901	-0.209492	-0.0398837	PASS
ALS	propionylcarnitine	Weighted median	9	-0.124688	0.0431623	0.00386695	0.811163	0.882772	0.960703	-0.209286	-0.0400899	PASS
ALS	propionylcarnitine	MR Egger	9	-0.139446	0.0742203	0.102344	0.752076	0.86984	1.00604	-0.284918	0.00602586	PASS
ALS	propionylcarnitine	Contamination Mixture	8	-0.114782	0.0331633	0.00580191	0.835453	0.891561	0.951437	-0.179782	-0.0497815	PASS
ALS	propionylcarnitine	Lasso	9	-0.103024	0.0345675	0.00287939	0.84301	0.902105	0.965343	-0.170777	-0.0352721	PASS
ALS	propionylcarnitine	Constrained Maximum Likelihood	9	-0.103757	0.0348616	0.00291787	0.841907	0.901444	0.965192	-0.172086	-0.0354285	PASS
ALS	erucate (22:1n9)	Inverse variance weighted (multiplicative random effects)	8	0.262874	0.036302	4.4435e-13	1.21133	1.30066	1.39658	0.191722	0.334026	PASS
ALS	erucate (22:1n9)	Penalised weighted median	8	0.223485	0.115217	0.0524184	0.997662	1.25043	1.56723	-0.00234105	0.449311	PASS
ALS	erucate (22:1n9)	Weighted median	8	0.223485	0.111238	0.0445299	1.00547	1.25043	1.55506	0.00545831	0.441512	PASS
ALS	erucate (22:1n9)	MR Egger	8	0.345597	0.34382	0.353618	0.720153	1.41283	2.77177	-0.328291	1.01948	PASS
ALS	erucate (22:1n9)	Contamination Mixture	8	0.259341	0.0892857	0.00658367	1.088	1.29608	1.54395	0.0843411	0.434341	PASS
ALS	erucate (22:1n9)	Lasso	8	0.262874	0.0888895	0.00310387	1.0927	1.30066	1.54821	0.0886507	0.437097	PASS
ALS	erucate (22:1n9)	Constrained Maximum Likelihood	8	0.264534	0.0921922	0.00411286	1.08745	1.30282	1.56085	0.0838372	0.445231	PASS
ANX	1-arachidonoyl-GPC (20:4n6)*	Inverse variance weighted (multiplicative random effects)	7	-0.0580455	0.0126525	4.48251e-06	0.920494	0.943607	0.9673	-0.0828445	-0.0332465	PASS
ANX	1-arachidonoyl-GPC (20:4n6)*	Penalised weighted median	7	-0.0557177	0.014732	0.000155519	0.918887	0.945806	0.973514	-0.0845925	-0.026843	PASS
ANX	1-arachidonoyl-GPC (20:4n6)*	Weighted median	7	-0.0557177	0.0144847	0.000119733	0.919332	0.945806	0.973042	-0.0841077	-0.0273278	PASS
ANX	1-arachidonoyl-GPC (20:4n6)*	MR Egger	7	-0.0489482	0.021212	0.0691161	0.913453	0.95223	0.992654	-0.0905236	-0.00737273	PASS
ANX	1-arachidonoyl-GPC (20:4n6)*	Contamination Mixture	6	-0.053187	0.00765306	0.0252715	0.934086	0.948203	0.962533	-0.068187	-0.038187	PASS
ANX	1-arachidonoyl-GPC (20:4n6)*	Lasso	7	-0.0580455	0.0142042	4.38045e-05	0.917699	0.943607	0.970246	-0.0858856	-0.0302053	PASS
ANX	1-arachidonoyl-GPC (20:4n6)*	Constrained Maximum Likelihood	7	-0.0580257	0.0142962	4.93204e-05	0.917552	0.943626	0.970441	-0.0860462	-0.0300052	PASS
ANX	3-methoxytyrosine	Inverse variance weighted (multiplicative random effects)	9	-0.0795719	0.0206308	0.000114813	0.886913	0.923512	0.96162	-0.120008	-0.0391355	PASS
ANX	3-methoxytyrosine	Penalised weighted median	9	-0.0862335	0.028068	0.00212412	0.868275	0.91738	0.969262	-0.141247	-0.0312202	PASS
ANX	3-methoxytyrosine	Weighted median	9	-0.0861468	0.0282636	0.0023039	0.868017	0.91746	0.969718	-0.141544	-0.0307501	PASS
ANX	3-methoxytyrosine	MR Egger	9	-0.110483	0.0490812	0.0591093	0.813279	0.895402	0.985818	-0.206682	-0.0142835	PASS
ANX	3-methoxytyrosine	Contamination Mixture	8	-0.0891354	0.0229592	0.00110509	0.874472	0.914722	0.956824	-0.134135	-0.0441354	PASS
ANX	3-methoxytyrosine	Lasso	9	-0.0795719	0.0219495	0.000288776	0.884624	0.923512	0.964109	-0.122593	-0.036551	PASS
ANX	3-methoxytyrosine	Constrained Maximum Likelihood	9	-0.0814749	0.0226178	0.000315484	0.881786	0.921756	0.963537	-0.125806	-0.037144	PASS
BP	sphingosine 1-phosphate	Inverse variance weighted (multiplicative random effects)	10	0.152485	0.0461329	0.000948611	1.06403	1.16472	1.27495	0.0620644	0.242905	PASS
BP	sphingosine 1-phosphate	Penalised weighted median	10	0.171192	0.0765851	0.025397	1.02131	1.18672	1.37892	0.0210847	0.321298	PASS
BP	sphingosine 1-phosphate	Weighted median	10	0.171192	0.0753455	0.0230812	1.02379	1.18672	1.37557	0.0235144	0.318869	PASS
BP	sphingosine 1-phosphate	MR Egger	10	0.202403	0.117638	0.123641	0.972226	1.22434	1.54183	-0.0281674	0.432972	PASS
BP	sphingosine 1-phosphate	Contamination Mixture	8	0.203277	0.0765306	0.0182628	1.05472	1.22541	1.42373	0.0532767	0.353277	PASS
BP	sphingosine 1-phosphate	Lasso	10	0.152485	0.0579897	0.00855182	1.03959	1.16472	1.30492	0.0388251	0.266145	PASS
BP	sphingosine 1-phosphate	Constrained Maximum Likelihood	10	0.156604	0.0599032	0.00894127	1.03997	1.16953	1.31523	0.0391942	0.274015	PASS
BP	1-arachidonoyl-GPC (20:4n6)*	Inverse variance weighted (multiplicative random effects)	7	-0.128484	0.0284122	6.12182e-06	0.831793	0.879428	0.929791	-0.184172	-0.072796	PASS
BP	1-arachidonoyl-GPC (20:4n6)*	Penalised weighted median	7	-0.143021	0.0175176	3.23084e-16	0.837482	0.866736	0.897012	-0.177355	-0.108686	PASS
BP	1-arachidonoyl-GPC (20:4n6)*	Weighted median	7	-0.142888	0.0180692	2.61941e-15	0.836688	0.866851	0.898101	-0.178304	-0.107472	PASS
BP	1-arachidonoyl-GPC (20:4n6)*	MR Egger	7	-0.163124	0.0411164	0.010664	0.783713	0.849485	0.920778	-0.243713	-0.0825363	PASS
BP	1-arachidonoyl-GPC (20:4n6)*	Contamination Mixture	5	-0.136322	0.0153061	0.00856473	0.846774	0.872562	0.899135	-0.166322	-0.106322	PASS
BP	1-arachidonoyl-GPC (20:4n6)*	Lasso	5	-0.0890661	0.0517842	0.0854476	0.826494	0.914785	1.01251	-0.190563	0.0124309	PASS
BP	1-arachidonoyl-GPC (20:4n6)*	Constrained Maximum Likelihood	6	-0.136924	0.0172992	2.47118e-15	0.842964	0.872036	0.902111	-0.170831	-0.103018	PASS
BP	1-linoleoyl-GPE (18:2)*	Inverse variance weighted (multiplicative random effects)	6	0.209182	0.0507191	3.71813e-05	1.11602	1.23267	1.36151	0.109773	0.308592	PASS
BP	1-linoleoyl-GPE (18:2)*	Penalised weighted median	6	0.255293	0.0328474	7.72028e-15	1.21035	1.29084	1.37668	0.190912	0.319674	PASS
BP	1-linoleoyl-GPE (18:2)*	Weighted median	6	0.248014	0.0322913	1.5844e-14	1.20289	1.28148	1.36521	0.184723	0.311305	PASS
BP	1-linoleoyl-GPE (18:2)*	MR Egger	6	0.319729	0.0912196	0.0247826	1.15135	1.37675	1.64628	0.140939	0.49852	PASS
BP	1-linoleoyl-GPE (18:2)*	Contamination Mixture	4	0.253843	0.0255102	0.00316672	1.22611	1.28897	1.35506	0.203843	0.303843	PASS
BP	1-linoleoyl-GPE (18:2)*	Lasso	5	0.240739	0.0287678	5.85134e-17	1.20244	1.27219	1.34598	0.184354	0.297123	PASS
BP	1-linoleoyl-GPE (18:2)*	Constrained Maximum Likelihood	5	0.236639	0.0319375	1.2682e-13	1.19011	1.26698	1.34883	0.174042	0.299237	PASS
BP	docosapentaenoate (n6 DPA; 22:5n6)	Inverse variance weighted (multiplicative random effects)	7	-0.211846	0.0610279	0.000517951	0.717874	0.809089	0.911894	-0.331461	-0.0922313	PASS
BP	docosapentaenoate (n6 DPA; 22:5n6)	Penalised weighted median	7	-0.313253	0.0600993	1.8656e-07	0.649828	0.731065	0.822458	-0.431048	-0.195458	PASS
BP	docosapentaenoate (n6 DPA; 22:5n6)	Weighted median	7	-0.296226	0.0626977	2.30483e-06	0.657629	0.743619	0.840853	-0.419114	-0.173339	PASS
BP	docosapentaenoate (n6 DPA; 22:5n6)	MR Egger	7	-0.319816	0.143491	0.076278	0.548231	0.726283	0.962161	-0.601058	-0.0385734	PASS
BP	docosapentaenoate (n6 DPA; 22:5n6)	Contamination Mixture	4	-0.293925	0.0510204	0.0156997	0.674405	0.745333	0.82372	-0.393925	-0.193925	PASS
BP	docosapentaenoate (n6 DPA; 22:5n6)	Lasso	7	-0.211846	0.0610268	0.000517951	0.717876	0.809089	0.911892	-0.331459	-0.0922335	PASS
BP	docosapentaenoate (n6 DPA; 22:5n6)	Constrained Maximum Likelihood	7	-0.221276	0.0472658	2.84732e-06	0.730579	0.801495	0.879294	-0.313917	-0.128636	PASS
BP	1-stearoyl-2-arachidonoyl-GPC (18:0/20:4)	Inverse variance weighted (multiplicative random effects)	9	-0.105973	0.0187254	1.51954e-08	0.867036	0.899448	0.933073	-0.142675	-0.0692717	PASS
BP	1-stearoyl-2-arachidonoyl-GPC (18:0/20:4)	Penalised weighted median	9	-0.115808	0.0144846	1.29297e-15	0.865716	0.890646	0.916294	-0.144198	-0.0874183	PASS
BP	1-stearoyl-2-arachidonoyl-GPC (18:0/20:4)	Weighted median	9	-0.114808	0.015172	3.81691e-14	0.865416	0.891537	0.918447	-0.144545	-0.0850708	PASS
BP	1-stearoyl-2-arachidonoyl-GPC (18:0/20:4)	MR Egger	9	-0.137678	0.0227586	0.000516227	0.833364	0.871379	0.911129	-0.182285	-0.0930709	PASS
BP	1-stearoyl-2-arachidonoyl-GPC (18:0/20:4)	Contamination Mixture	7	-0.118009	0.0127551	0.0312899	0.866747	0.888688	0.911186	-0.143009	-0.0930087	PASS
BP	1-stearoyl-2-arachidonoyl-GPC (18:0/20:4)	Lasso	9	-0.105973	0.0187251	1.51954e-08	0.867036	0.899448	0.933073	-0.142675	-0.0692724	PASS
BP	1-stearoyl-2-arachidonoyl-GPC (18:0/20:4)	Constrained Maximum Likelihood	9	-0.107913	0.0142659	3.89608e-14	0.872952	0.897705	0.92316	-0.135875	-0.0799522	PASS
BP	5alpha-androstan-3beta,17beta-diol disulfate	Inverse variance weighted (multiplicative random effects)	10	0.0551962	0.0139585	7.67595e-05	1.02823	1.05675	1.08606	0.0278375	0.0825549	PASS
BP	5alpha-androstan-3beta,17beta-diol disulfate	Penalised weighted median	10	0.0598388	0.0263463	0.0231325	1.00823	1.06167	1.11793	0.00820001	0.111478	PASS
BP	5alpha-androstan-3beta,17beta-diol disulfate	Weighted median	10	0.0598388	0.0249469	0.0164558	1.011	1.06167	1.11487	0.0109429	0.108735	PASS
BP	5alpha-androstan-3beta,17beta-diol disulfate	MR Egger	10	0.07586	0.0301322	0.0359444	1.01694	1.07881	1.14444	0.0168009	0.134919	PASS
BP	5alpha-androstan-3beta,17beta-diol disulfate	Contamination Mixture	9	0.0564933	0.0408163	0.170567	0.976767	1.05812	1.14625	-0.0235067	0.136493	PASS
BP	5alpha-androstan-3beta,17beta-diol disulfate	Lasso	10	0.0551962	0.0223144	0.0133789	1.01153	1.05675	1.10399	0.0114599	0.0989325	PASS
BP	5alpha-androstan-3beta,17beta-diol disulfate	Constrained Maximum Likelihood	10	0.0544867	0.0230592	0.0181322	1.00933	1.056	1.10482	0.00929069	0.0996826	PASS
BP	N-delta-acetylornithine	Inverse variance weighted (multiplicative random effects)	5	-0.0432102	0.013147	0.00101373	0.933347	0.95771	0.982709	-0.0689783	-0.017442	PASS
BP	N-delta-acetylornithine	Penalised weighted median	5	-0.0381592	0.0173078	0.0274729	0.930454	0.96256	0.995773	-0.0720825	-0.00423579	PASS
BP	N-delta-acetylornithine	Weighted median	5	-0.0381592	0.0187392	0.0417177	0.927847	0.96256	0.998571	-0.074888	-0.00143028	PASS
BP	N-delta-acetylornithine	MR Egger	5	-0.0278015	0.0229687	0.312788	0.929768	0.972581	1.01737	-0.0728202	0.0172171	PASS
BP	N-delta-acetylornithine	Contamination Mixture	5	-0.0436122	0.0255102	0.094376	0.910636	0.957325	1.00641	-0.0936122	0.00638783	PASS
BP	N-delta-acetylornithine	Lasso	5	-0.0432102	0.0154279	0.00509887	0.929184	0.95771	0.987112	-0.0734489	-0.0129714	PASS
BP	N-delta-acetylornithine	Constrained Maximum Likelihood	5	-0.0436564	0.0157065	0.00544405	0.928262	0.957283	0.987211	-0.0744411	-0.0128717	PASS
BP	1,2-dilinoleoyl-GPC (18:2/18:2)	Inverse variance weighted (multiplicative random effects)	15	0.190613	0.0344358	3.10645e-08	1.13102	1.20999	1.29448	0.123119	0.258108	PASS
BP	1,2-dilinoleoyl-GPC (18:2/18:2)	Penalised weighted median	15	0.249193	0.0337136	1.45189e-13	1.20095	1.28299	1.37063	0.183115	0.315272	PASS
BP	1,2-dilinoleoyl-GPC (18:2/18:2)	Weighted median	15	0.245664	0.0342306	7.13868e-13	1.19551	1.27847	1.36719	0.178572	0.312756	PASS
BP	1,2-dilinoleoyl-GPC (18:2/18:2)	MR Egger	15	0.323844	0.045348	7.57446e-06	1.26486	1.38243	1.51093	0.234961	0.412726	PASS
BP	1,2-dilinoleoyl-GPC (18:2/18:2)	Contamination Mixture	10	0.236647	0.0535714	0.0159593	1.14071	1.26699	1.40726	0.131647	0.341647	PASS
BP	1,2-dilinoleoyl-GPC (18:2/18:2)	Lasso	14	0.063307	0.0441294	0.151415	0.97708	1.06535	1.1616	-0.0231866	0.149801	PASS
BP	1,2-dilinoleoyl-GPC (18:2/18:2)	Constrained Maximum Likelihood	14	0.0980144	0.0665899	0.141045	0.968021	1.10298	1.25675	-0.0325018	0.228531	PASS
BP	1-(1-enyl-stearoyl)-2-linoleoyl-GPE (P-18:0/18:2)*	Inverse variance weighted (multiplicative random effects)	13	0.138604	0.0420527	0.000980841	1.05779	1.14867	1.24736	0.056181	0.221028	PASS
BP	1-(1-enyl-stearoyl)-2-linoleoyl-GPE (P-18:0/18:2)*	Penalised weighted median	13	0.176338	0.0495317	0.000370702	1.08248	1.19284	1.31445	0.0792561	0.273421	PASS
BP	1-(1-enyl-stearoyl)-2-linoleoyl-GPE (P-18:0/18:2)*	Weighted median	13	0.17301	0.0504986	0.000612477	1.07684	1.18888	1.31257	0.0740324	0.271987	PASS
BP	1-(1-enyl-stearoyl)-2-linoleoyl-GPE (P-18:0/18:2)*	MR Egger	13	0.204128	0.0738739	0.0184503	1.06113	1.22645	1.41754	0.0593349	0.348921	PASS
BP	1-(1-enyl-stearoyl)-2-linoleoyl-GPE (P-18:0/18:2)*	Contamination Mixture	11	0.0990763	0.0739796	0.0660373	0.955115	1.10415	1.27644	-0.0459237	0.244076	PASS
BP	1-(1-enyl-stearoyl)-2-linoleoyl-GPE (P-18:0/18:2)*	Lasso	11	0.0959076	0.0432803	0.0266968	1.01114	1.10066	1.1981	0.0110781	0.180737	PASS
BP	1-(1-enyl-stearoyl)-2-linoleoyl-GPE (P-18:0/18:2)*	Constrained Maximum Likelihood	12	0.150427	0.0372306	5.33558e-05	1.08053	1.16233	1.25032	0.0774552	0.223399	PASS
BP	arachidonoylcholine	Inverse variance weighted (multiplicative random effects)	8	-0.280609	0.061316	4.72959e-06	0.669792	0.755324	0.851778	-0.400788	-0.160429	PASS
BP	arachidonoylcholine	Penalised weighted median	8	-0.312728	0.0437956	9.29048e-13	0.671281	0.731449	0.797009	-0.398568	-0.226889	PASS
BP	arachidonoylcholine	Weighted median	8	-0.298027	0.0444477	2.0124e-11	0.680352	0.742281	0.809847	-0.385145	-0.21091	PASS
BP	arachidonoylcholine	MR Egger	8	-0.29194	0.125891	0.0595312	0.583514	0.746813	0.955812	-0.538686	-0.0451936	PASS
BP	arachidonoylcholine	Contamination Mixture	4	-0.342135	0.107143	0.0269114	0.575719	0.710252	0.876223	-0.552135	-0.132135	PASS
BP	arachidonoylcholine	Lasso	8	-0.280609	0.0613148	4.72959e-06	0.669793	0.755324	0.851776	-0.400786	-0.160432	PASS
BP	arachidonoylcholine	Constrained Maximum Likelihood	8	-0.299128	0.0394333	3.30818e-14	0.686316	0.741465	0.801045	-0.376417	-0.221838	PASS
BP	arachidonate (20:4n6)	Inverse variance weighted (multiplicative random effects)	15	-0.178071	0.032248	3.35311e-08	0.785624	0.836883	0.891486	-0.241277	-0.114865	PASS
BP	arachidonate (20:4n6)	Penalised weighted median	15	-0.221471	0.0272912	4.85426e-16	0.759601	0.801339	0.845371	-0.274962	-0.16798	PASS
BP	arachidonate (20:4n6)	Weighted median	15	-0.221269	0.0273016	5.29182e-16	0.75974	0.801501	0.845559	-0.27478	-0.167757	PASS
BP	arachidonate (20:4n6)	MR Egger	15	-0.258434	0.0446709	6.32783e-05	0.70752	0.77226	0.842924	-0.345989	-0.170879	PASS
BP	arachidonate (20:4n6)	Contamination Mixture	11	-0.21057	0.0433673	0.00300196	0.744107	0.810122	0.881994	-0.29557	-0.12557	PASS
BP	arachidonate (20:4n6)	Lasso	15	-0.178071	0.0322474	3.35311e-08	0.785625	0.836883	0.891485	-0.241276	-0.114866	PASS
BP	arachidonate (20:4n6)	Constrained Maximum Likelihood	14	-0.190404	0.0257538	1.43292e-13	0.785935	0.826625	0.869422	-0.240882	-0.139927	PASS
SCZ	sphingomyelin (d18:1/18:1, d18:2/18:0)	Inverse variance weighted (multiplicative random effects)	5	-0.138322	0.0370503	0.000188952	0.809823	0.870819	0.936409	-0.21094	-0.065703	PASS
SCZ	sphingomyelin (d18:1/18:1, d18:2/18:0)	Penalised weighted median	5	-0.110158	0.0473183	0.0199115	0.816359	0.895693	0.982737	-0.202901	-0.0174137	PASS
SCZ	sphingomyelin (d18:1/18:1, d18:2/18:0)	Weighted median	5	-0.110158	0.0508415	0.0302588	0.810741	0.895693	0.989547	-0.209807	-0.0105082	PASS
SCZ	sphingomyelin (d18:1/18:1, d18:2/18:0)	MR Egger	5	-0.0999076	0.180743	0.618946	0.634979	0.904921	1.28962	-0.454163	0.254348	PASS
SCZ	sphingomyelin (d18:1/18:1, d18:2/18:0)	Contamination Mixture	3	-0.198319	0.0663265	0.0206266	0.720133	0.820108	0.933962	-0.328319	-0.0683192	PASS
SCZ	sphingomyelin (d18:1/18:1, d18:2/18:0)	Lasso	5	-0.138322	0.0374273	0.000219307	0.809224	0.870819	0.937101	-0.211679	-0.064964	PASS
SCZ	sphingomyelin (d18:1/18:1, d18:2/18:0)	Constrained Maximum Likelihood	5	-0.138735	0.0385692	0.000321877	0.807082	0.870459	0.938813	-0.21433	-0.0631388	PASS
SCZ	arginine	Inverse variance weighted (multiplicative random effects)	7	0.116745	0.0261389	7.95706e-06	1.06771	1.12383	1.18291	0.0655128	0.167977	PASS
SCZ	arginine	Penalised weighted median	7	0.126927	0.0453349	0.0051141	1.0388	1.13533	1.24083	0.0380703	0.215783	PASS
SCZ	arginine	Weighted median	7	0.126927	0.0456768	0.00545602	1.03811	1.13533	1.24167	0.0374002	0.216453	PASS
SCZ	arginine	MR Egger	7	0.0950469	0.102676	0.397085	0.899247	1.09971	1.34486	-0.106198	0.296292	PASS
SCZ	arginine	Contamination Mixture	5	0.141691	0.0510204	0.0060878	1.04257	1.15222	1.2734	0.0416913	0.241691	PASS
SCZ	arginine	Lasso	7	0.116745	0.0348708	0.00081435	1.04959	1.12383	1.20333	0.0483983	0.185092	PASS
SCZ	arginine	Constrained Maximum Likelihood	7	0.117925	0.0355705	0.000915625	1.04939	1.12516	1.2064	0.0482068	0.187643	PASS
SCZ	urea	Inverse variance weighted (multiplicative random effects)	16	-0.156097	0.0374607	3.08698e-05	0.794915	0.855476	0.920651	-0.22952	-0.0826739	PASS
SCZ	urea	Penalised weighted median	16	-0.150194	0.0548808	0.00620531	0.77278	0.860541	0.958268	-0.257761	-0.0426276	PASS
SCZ	urea	Weighted median	16	-0.150194	0.0564268	0.00777352	0.770442	0.860541	0.961176	-0.260791	-0.0395976	PASS
SCZ	urea	MR Egger	16	-0.308136	0.105227	0.0110083	0.597871	0.734815	0.903127	-0.51438	-0.101892	PASS
SCZ	urea	Contamination Mixture	12	-0.221253	0.0612245	0.00269356	0.710879	0.801514	0.903704	-0.341253	-0.101253	PASS
SCZ	urea	Lasso	16	-0.156097	0.0399316	9.26639e-05	0.791075	0.855476	0.925121	-0.234363	-0.077831	PASS
SCZ	urea	Constrained Maximum Likelihood	16	-0.161197	0.0416251	0.000107687	0.784442	0.851124	0.923475	-0.242782	-0.0796116	PASS
MS	5-dodecenoate (12:1n7)	Inverse variance weighted (multiplicative random effects)	14	0.257618	0.0721031	0.000353025	1.12333	1.29384	1.49024	0.116296	0.39894	PASS
MS	5-dodecenoate (12:1n7)	Penalised weighted median	14	0.344313	0.12256	0.00496418	1.10971	1.41102	1.79415	0.104096	0.58453	PASS
MS	5-dodecenoate (12:1n7)	Weighted median	14	0.342436	0.11924	0.00408119	1.11486	1.40837	1.77917	0.108725	0.576147	PASS
MS	5-dodecenoate (12:1n7)	MR Egger	14	0.501412	0.240929	0.0595003	1.02962	1.65105	2.64755	0.0291915	0.973633	PASS
MS	5-dodecenoate (12:1n7)	Contamination Mixture	12	0.346195	0.109694	0.00586164	1.14019	1.41368	1.75277	0.131195	0.561195	PASS
MS	5-dodecenoate (12:1n7)	Lasso	14	0.257618	0.0840833	0.00218552	1.09726	1.29384	1.52565	0.0928151	0.422422	PASS
MS	5-dodecenoate (12:1n7)	Constrained Maximum Likelihood	14	0.267715	0.0878463	0.00230727	1.10025	1.30697	1.55254	0.0955359	0.439893	PASS
MS	5-methyluridine (ribothymidine)	Inverse variance weighted (multiplicative random effects)	23	0.16931	0.0441931	0.000127553	1.08621	1.18449	1.29166	0.0826912	0.255928	PASS
MS	5-methyluridine (ribothymidine)	Penalised weighted median	23	0.216645	0.0535033	5.13966e-05	1.11826	1.2419	1.37921	0.111778	0.321511	PASS
MS	5-methyluridine (ribothymidine)	Weighted median	23	0.216334	0.0558691	0.000107875	1.11275	1.24152	1.38519	0.106831	0.325838	PASS
MS	5-methyluridine (ribothymidine)	MR Egger	23	0.304981	0.0692681	0.00024794	1.18438	1.3566	1.55387	0.169215	0.440746	PASS
MS	5-methyluridine (ribothymidine)	Contamination Mixture	16	0.209438	0.0484694	0.00311951	1.12124	1.23299	1.35586	0.114438	0.304438	PASS
MS	5-methyluridine (ribothymidine)	Lasso	23	0.16931	0.0441922	0.000127553	1.08621	1.18449	1.29166	0.0826928	0.255926	PASS
MS	5-methyluridine (ribothymidine)	Constrained Maximum Likelihood	23	0.173972	0.0414771	2.7358e-05	1.09711	1.19002	1.29081	0.0926769	0.255267	PASS
MS	1-(1-enyl-oleoyl)-GPE (P-18:1)*	Inverse variance weighted (multiplicative random effects)	12	0.392	0.0560642	2.71035e-12	1.32593	1.47994	1.65183	0.282114	0.501885	PASS
MS	1-(1-enyl-oleoyl)-GPE (P-18:1)*	Penalised weighted median	12	0.358544	0.13375	0.00734666	1.10119	1.43124	1.86022	0.0963944	0.620693	PASS
MS	1-(1-enyl-oleoyl)-GPE (P-18:1)*	Weighted median	12	0.358544	0.134093	0.00749886	1.10045	1.43124	1.86147	0.0957209	0.621366	PASS
MS	1-(1-enyl-oleoyl)-GPE (P-18:1)*	MR Egger	12	0.688647	0.330301	0.0636713	1.04212	1.99102	3.80394	0.0412566	1.33604	PASS
MS	1-(1-enyl-oleoyl)-GPE (P-18:1)*	Contamination Mixture	12	0.389289	0.145408	0.000602361	1.10992	1.47593	1.96264	0.104289	0.674289	PASS
MS	1-(1-enyl-oleoyl)-GPE (P-18:1)*	Lasso	12	0.392	0.0997101	8.44801e-05	1.21722	1.47994	1.79936	0.196568	0.587431	PASS
MS	1-(1-enyl-oleoyl)-GPE (P-18:1)*	Constrained Maximum Likelihood	12	0.399423	0.105247	0.000147576	1.21305	1.49096	1.83255	0.19314	0.605707	PASS
MS	1-(1-enyl-stearoyl)-2-oleoyl-GPE (P-18:0/18:1)	Inverse variance weighted (multiplicative random effects)	7	0.324625	0.0909444	0.000357678	1.15763	1.38351	1.65347	0.146374	0.502876	PASS
MS	1-(1-enyl-stearoyl)-2-oleoyl-GPE (P-18:0/18:1)	Penalised weighted median	7	0.249381	0.120365	0.0382765	1.01356	1.28323	1.62466	0.0134665	0.485296	PASS
MS	1-(1-enyl-stearoyl)-2-oleoyl-GPE (P-18:0/18:1)	Weighted median	7	0.249381	0.120504	0.0385003	1.01328	1.28323	1.6251	0.0131937	0.485569	PASS
MS	1-(1-enyl-stearoyl)-2-oleoyl-GPE (P-18:0/18:1)	MR Egger	7	0.469761	0.216004	0.0816491	1.04749	1.59961	2.44276	0.046393	0.89313	PASS
MS	1-(1-enyl-stearoyl)-2-oleoyl-GPE (P-18:0/18:1)	Contamination Mixture	7	0.327996	0.119898	0.019013	1.09746	1.38818	1.75593	0.0929961	0.562996	PASS
MS	1-(1-enyl-stearoyl)-2-oleoyl-GPE (P-18:0/18:1)	Lasso	7	0.324625	0.0930591	0.000486084	1.15284	1.38351	1.66034	0.142229	0.507021	PASS
MS	1-(1-enyl-stearoyl)-2-oleoyl-GPE (P-18:0/18:1)	Constrained Maximum Likelihood	7	0.329292	0.0979385	0.000773144	1.14721	1.38998	1.68413	0.137333	0.521252	PASS
MS	N-formylmethionine	Inverse variance weighted (multiplicative random effects)	19	0.168287	0.0405148	3.27121e-05	1.09295	1.18328	1.28107	0.0888779	0.247696	PASS
MS	N-formylmethionine	Penalised weighted median	19	0.215502	0.0871223	0.0133773	1.04576	1.24048	1.47147	0.0447427	0.386262	PASS
MS	N-formylmethionine	Weighted median	19	0.215502	0.0894393	0.0159752	1.04102	1.24048	1.47817	0.0402013	0.390803	PASS
MS	N-formylmethionine	MR Egger	19	0.338258	0.165155	0.0563174	1.01466	1.4025	1.93859	0.0145539	0.661962	PASS
MS	N-formylmethionine	Contamination Mixture	15	0.231096	0.0790816	0.00913004	1.07907	1.25998	1.47123	0.0760962	0.386096	PASS
MS	N-formylmethionine	Lasso	19	0.168287	0.0620067	0.00664845	1.04786	1.18328	1.33619	0.0467536	0.28982	PASS
MS	N-formylmethionine	Constrained Maximum Likelihood	19	0.171009	0.0629952	0.00663476	1.04869	1.1865	1.34243	0.0475387	0.29448	PASS
MS	uridine	Inverse variance weighted (multiplicative random effects)	14	0.309656	0.0686132	6.38972e-06	1.19145	1.36296	1.55915	0.175174	0.444138	PASS
MS	uridine	Penalised weighted median	14	0.283027	0.0914249	0.0019633	1.10942	1.32714	1.58759	0.103834	0.46222	PASS
MS	uridine	Weighted median	14	0.283027	0.0963143	0.00329727	1.09884	1.32714	1.60288	0.0942506	0.471803	PASS
MS	uridine	MR Egger	14	0.0365277	0.210749	0.865287	0.686231	1.0372	1.56768	-0.376541	0.449596	PASS
MS	uridine	Contamination Mixture	12	0.354915	0.122449	0.000562551	1.12178	1.42606	1.81288	0.114915	0.594915	PASS
MS	uridine	Lasso	12	0.269896	0.0709548	0.000142552	1.13977	1.30983	1.50526	0.130824	0.408967	PASS
MS	uridine	Constrained Maximum Likelihood	14	0.31445	0.0696675	6.37399e-06	1.19471	1.36951	1.56988	0.177902	0.450999	PASS
PD	isoleucine	Inverse variance weighted (multiplicative random effects)	9	-0.313102	0.0831049	0.000164856	0.621271	0.731175	0.860522	-0.475988	-0.150217	PASS
PD	isoleucine	Penalised weighted median	9	-0.313744	0.144131	0.0294962	0.550879	0.730706	0.969237	-0.596241	-0.0312463	PASS
PD	isoleucine	Weighted median	9	-0.313744	0.139871	0.024891	0.555497	0.730706	0.961178	-0.587891	-0.0395961	PASS
PD	isoleucine	MR Egger	9	-0.245446	0.235672	0.332285	0.492942	0.782356	1.24169	-0.707363	0.216471	PASS
PD	isoleucine	Contamination Mixture	6	-0.436892	0.170918	0.0120965	0.462138	0.646041	0.903127	-0.771892	-0.101892	PASS
PD	isoleucine	Lasso	9	-0.313102	0.104857	0.002827	0.595341	0.731175	0.898002	-0.518621	-0.107583	PASS
PD	isoleucine	Constrained Maximum Likelihood	9	-0.320715	0.108597	0.00314428	0.586511	0.72563	0.897748	-0.533565	-0.107866	PASS
PD	leucine	Inverse variance weighted (multiplicative random effects)	10	-0.318698	0.081727	9.63743e-05	0.619475	0.727095	0.853412	-0.478883	-0.158513	PASS
PD	leucine	Penalised weighted median	10	-0.387785	0.142494	0.00650052	0.513208	0.678559	0.897183	-0.667073	-0.108496	PASS
PD	leucine	Weighted median	10	-0.387785	0.139318	0.00537835	0.516414	0.678559	0.891614	-0.660847	-0.114722	PASS
PD	leucine	MR Egger	10	-0.246121	0.217363	0.290301	0.510608	0.781827	1.19711	-0.672152	0.17991	PASS
PD	leucine	Contamination Mixture	9	-0.355698	0.140306	0.00546883	0.53222	0.700684	0.922473	-0.630698	-0.0806977	PASS
PD	leucine	Lasso	10	-0.318698	0.103702	0.00211808	0.59336	0.727095	0.890972	-0.521953	-0.115442	PASS
PD	leucine	Constrained Maximum Likelihood	10	-0.324751	0.106605	0.00231676	0.586433	0.722707	0.890649	-0.533697	-0.115805	PASS
depression	2-arachidonoyl-GPC (20:4)*	Inverse variance weighted (multiplicative random effects)	12	-0.0412412	0.00599082	5.81637e-12	0.948396	0.959598	0.970932	-0.0529833	-0.0294992	PASS
depression	2-arachidonoyl-GPC (20:4)*	Penalised weighted median	12	-0.0444768	0.00774671	9.39088e-09	0.942084	0.956498	0.971132	-0.0596603	-0.0292932	PASS
depression	2-arachidonoyl-GPC (20:4)*	Weighted median	12	-0.0443483	0.00760169	5.41115e-09	0.942473	0.956621	0.97098	-0.0592476	-0.029449	PASS
depression	2-arachidonoyl-GPC (20:4)*	MR Egger	12	-0.0461501	0.0104386	0.00129188	0.93556	0.954899	0.974637	-0.0666098	-0.0256905	PASS
depression	2-arachidonoyl-GPC (20:4)*	Contamination Mixture	10	-0.0413848	0.00510204	0.000625758	0.949913	0.95946	0.969103	-0.0513848	-0.0313848	PASS
depression	2-arachidonoyl-GPC (20:4)*	Lasso	12	-0.0412412	0.00668523	6.87688e-10	0.947106	0.959598	0.972254	-0.0543443	-0.0281382	PASS
depression	2-arachidonoyl-GPC (20:4)*	Constrained Maximum Likelihood	12	-0.0420433	0.00692794	1.28983e-09	0.945897	0.958828	0.971937	-0.0556221	-0.0284645	PASS
depression	1-(1-enyl-stearoyl)-2-arachidonoyl-GPC (P-18:0/20:4)	Inverse variance weighted (multiplicative random effects)	9	-0.0357078	0.0102909	0.000520747	0.945655	0.964922	0.984582	-0.0558779	-0.0155377	PASS
depression	1-(1-enyl-stearoyl)-2-arachidonoyl-GPC (P-18:0/20:4)	Penalised weighted median	9	-0.043186	0.00756225	1.12492e-08	0.943642	0.957733	0.972035	-0.058008	-0.028364	PASS
depression	1-(1-enyl-stearoyl)-2-arachidonoyl-GPC (P-18:0/20:4)	Weighted median	9	-0.0417567	0.00749284	2.50565e-08	0.945121	0.959103	0.973292	-0.0564427	-0.0270707	PASS
depression	1-(1-enyl-stearoyl)-2-arachidonoyl-GPC (P-18:0/20:4)	MR Egger	9	-0.0417824	0.0173045	0.0464635	0.927095	0.959078	0.992165	-0.0756993	-0.00786552	PASS
depression	1-(1-enyl-stearoyl)-2-arachidonoyl-GPC (P-18:0/20:4)	Contamination Mixture	6	-0.0413473	0.00510204	0.0117188	0.949949	0.959496	0.969139	-0.0513473	-0.0313473	PASS
depression	1-(1-enyl-stearoyl)-2-arachidonoyl-GPC (P-18:0/20:4)	Lasso	9	-0.0357078	0.0102907	0.000520747	0.945655	0.964922	0.984582	-0.0558775	-0.0155381	PASS
depression	1-(1-enyl-stearoyl)-2-arachidonoyl-GPC (P-18:0/20:4)	Constrained Maximum Likelihood	8	-0.0383658	0.00729921	1.47102e-07	0.948691	0.962361	0.976228	-0.0526722	-0.0240593	PASS
depression	1-palmityl-2-arachidonoyl-GPC (O-16:0/20:4)*	Inverse variance weighted (multiplicative random effects)	10	-0.0373717	0.0107685	0.000519538	0.943199	0.963318	0.983866	-0.0584779	-0.0162655	PASS
depression	1-palmityl-2-arachidonoyl-GPC (O-16:0/20:4)*	Penalised weighted median	10	-0.0466303	0.00845058	3.42867e-08	0.938762	0.95444	0.97038	-0.0631935	-0.0300672	PASS
depression	1-palmityl-2-arachidonoyl-GPC (O-16:0/20:4)*	Weighted median	10	-0.0452396	0.0085752	1.32296e-07	0.939839	0.955768	0.971968	-0.062047	-0.0284322	PASS
depression	1-palmityl-2-arachidonoyl-GPC (O-16:0/20:4)*	MR Egger	10	-0.0650688	0.0229579	0.0220052	0.895775	0.937003	0.980129	-0.110066	-0.0200714	PASS
depression	1-palmityl-2-arachidonoyl-GPC (O-16:0/20:4)*	Contamination Mixture	7	-0.0473659	0.00510204	0.070413	0.944248	0.953738	0.963324	-0.0573659	-0.0373659	PASS
depression	1-palmityl-2-arachidonoyl-GPC (O-16:0/20:4)*	Lasso	10	-0.0373717	0.0107683	0.000519538	0.943199	0.963318	0.983866	-0.0584775	-0.0162659	PASS
depression	1-palmityl-2-arachidonoyl-GPC (O-16:0/20:4)*	Constrained Maximum Likelihood	10	-0.028013	0.0170358	0.100102	0.940444	0.972376	1.00539	-0.0614032	0.00537718	PASS
depression	palmitoyl-linoleoyl-glycerol (16:0/18:2) [2]*	Inverse variance weighted (multiplicative random effects)	6	0.0606552	0.0174184	0.000497223	1.02687	1.06253	1.09943	0.0265151	0.0947952	PASS
depression	palmitoyl-linoleoyl-glycerol (16:0/18:2) [2]*	Penalised weighted median	6	0.0648353	0.0197693	0.00103954	1.02643	1.06698	1.10914	0.0260876	0.103583	PASS
depression	palmitoyl-linoleoyl-glycerol (16:0/18:2) [2]*	Weighted median	6	0.0619293	0.020732	0.00281608	1.02152	1.06389	1.10801	0.0212945	0.102564	PASS
depression	palmitoyl-linoleoyl-glycerol (16:0/18:2) [2]*	MR Egger	6	0.109595	0.0666104	0.175251	0.979257	1.11583	1.27144	-0.0209615	0.240151	PASS
depression	palmitoyl-linoleoyl-glycerol (16:0/18:2) [2]*	Contamination Mixture	5	0.0797488	0.0178571	0.00225489	1.04577	1.08302	1.12159	0.0447488	0.114749	PASS
depression	palmitoyl-linoleoyl-glycerol (16:0/18:2) [2]*	Lasso	6	0.0606552	0.0174181	0.000497223	1.02687	1.06253	1.09943	0.0265157	0.0947946	PASS
depression	palmitoyl-linoleoyl-glycerol (16:0/18:2) [2]*	Constrained Maximum Likelihood	6	0.0640084	0.0161654	7.50775e-05	1.03285	1.0661	1.10042	0.0323242	0.0956925	PASS
ALS	2-myristoyl-GPC (14:0)*	Inverse variance weighted (multiplicative random effects)	8	0.193902	0.0444663	1.29679e-05	1.11265	1.21398	1.32453	0.106748	0.281056	PASS
ALS	2-myristoyl-GPC (14:0)*	Penalised weighted median	8	0.160612	0.0730909	0.02799	1.01751	1.17423	1.35509	0.0173538	0.30387	PASS
ALS	2-myristoyl-GPC (14:0)*	Weighted median	8	0.160612	0.0724021	0.026532	1.01888	1.17423	1.35326	0.018704	0.30252	PASS
ALS	2-myristoyl-GPC (14:0)*	MR Egger	8	0.318932	0.179011	0.125094	0.968574	1.37566	1.95384	-0.0319301	0.669794	PASS
ALS	2-myristoyl-GPC (14:0)*	Contamination Mixture	7	0.219734	0.0867347	0.00804791	1.05099	1.24574	1.47659	0.0497336	0.389734	PASS
ALS	2-myristoyl-GPC (14:0)*	Lasso	8	0.193902	0.0546516	0.000388317	1.09066	1.21398	1.35123	0.0867848	0.301019	PASS
ALS	2-myristoyl-GPC (14:0)*	Constrained Maximum Likelihood	8	0.197704	0.0574795	0.000582672	1.08877	1.2186	1.36392	0.085044	0.310364	PASS
ALS	1-stearyl-GPC (O-18:0)*	Inverse variance weighted (multiplicative random effects)	6	-0.190719	0.0211095	1.64328e-19	0.792872	0.826364	0.861272	-0.232094	-0.149345	PASS
ALS	1-stearyl-GPC (O-18:0)*	Penalised weighted median	6	-0.201177	0.0781471	0.0100434	0.701633	0.817768	0.953126	-0.354345	-0.0480083	PASS
ALS	1-stearyl-GPC (O-18:0)*	Weighted median	6	-0.201177	0.0796349	0.0115291	0.69959	0.817768	0.955909	-0.357261	-0.0450923	PASS
ALS	1-stearyl-GPC (O-18:0)*	MR Egger	6	-0.27881	0.193933	0.223906	0.517411	0.756684	1.10661	-0.658918	0.101299	PASS
ALS	1-stearyl-GPC (O-18:0)*	Contamination Mixture	6	-0.189621	0.0637755	0.00601845	0.730066	0.827273	0.937423	-0.314621	-0.0646206	PASS
ALS	1-stearyl-GPC (O-18:0)*	Lasso	6	-0.190719	0.0635875	0.00270629	0.729533	0.826364	0.936049	-0.315351	-0.0660879	PASS
ALS	1-stearyl-GPC (O-18:0)*	Constrained Maximum Likelihood	6	-0.191597	0.0662635	0.00383481	0.72508	0.82564	0.940146	-0.321473	-0.0617205	PASS
ANX	1-pentadecanoyl-2-arachidonoyl-GPC (15:0/20:4)*	Inverse variance weighted (multiplicative random effects)	10	-0.0470984	0.0106872	1.04821e-05	0.934218	0.953993	0.974188	-0.0680454	-0.0261515	PASS
ANX	1-pentadecanoyl-2-arachidonoyl-GPC (15:0/20:4)*	Penalised weighted median	10	-0.050621	0.0147698	0.000609526	0.923514	0.950639	0.978561	-0.0795698	-0.0216723	PASS
ANX	1-pentadecanoyl-2-arachidonoyl-GPC (15:0/20:4)*	Weighted median	10	-0.050621	0.0146534	0.000551178	0.923724	0.950639	0.978338	-0.0793416	-0.0219004	PASS
ANX	1-pentadecanoyl-2-arachidonoyl-GPC (15:0/20:4)*	MR Egger	10	-0.0462151	0.0231499	0.0809738	0.91248	0.954837	0.999159	-0.0915889	-0.000841301	PASS
ANX	1-pentadecanoyl-2-arachidonoyl-GPC (15:0/20:4)*	Contamination Mixture	8	-0.0537372	0.0153061	0.0427535	0.919673	0.947681	0.976542	-0.0837372	-0.0237372	PASS
ANX	1-pentadecanoyl-2-arachidonoyl-GPC (15:0/20:4)*	Lasso	10	-0.0470984	0.012772	0.000226411	0.930408	0.953993	0.978176	-0.0721315	-0.0220653	PASS
ANX	1-pentadecanoyl-2-arachidonoyl-GPC (15:0/20:4)*	Constrained Maximum Likelihood	10	-0.0474905	0.0130074	0.00026117	0.929615	0.95362	0.978244	-0.072985	-0.0219961	PASS
BP	N-methylpipecolate	Inverse variance weighted (multiplicative random effects)	6	-0.0284043	0.00784079	0.000291621	0.957172	0.971995	0.987048	-0.0437723	-0.0130364	PASS
BP	N-methylpipecolate	Penalised weighted median	6	-0.027684	0.00896869	0.00202363	0.955746	0.972696	0.989945	-0.0452627	-0.0101054	PASS
BP	N-methylpipecolate	Weighted median	6	-0.027684	0.00907679	0.00228856	0.955544	0.972696	0.990155	-0.0454746	-0.00989353	PASS
BP	N-methylpipecolate	MR Egger	6	-0.0344407	0.0128602	0.0553387	0.942097	0.966146	0.990808	-0.0596467	-0.0092347	PASS
BP	N-methylpipecolate	Contamination Mixture	5	-0.0285216	0.00510204	0.0209034	0.962211	0.971881	0.981649	-0.0385216	-0.0185216	PASS
BP	N-methylpipecolate	Lasso	6	-0.0284043	0.00889688	0.00141021	0.955193	0.971995	0.989094	-0.0458422	-0.0109664	PASS
BP	N-methylpipecolate	Constrained Maximum Likelihood	6	-0.0283903	0.00891534	0.0014504	0.955172	0.972009	0.989143	-0.0458644	-0.0109162	PASS
BP	3-hydroxy-5-cholestenoic acid	Inverse variance weighted (multiplicative random effects)	15	-0.0612625	0.0156907	9.44708e-05	0.91209	0.940576	0.969952	-0.0920163	-0.0305086	PASS
BP	3-hydroxy-5-cholestenoic acid	Penalised weighted median	15	-0.0581807	0.0304293	0.0558766	0.888854	0.943479	1.00146	-0.117822	0.0014607	PASS
BP	3-hydroxy-5-cholestenoic acid	Weighted median	15	-0.0581807	0.0287333	0.0428827	0.891814	0.943479	0.998138	-0.114498	-0.00186337	PASS
BP	3-hydroxy-5-cholestenoic acid	MR Egger	15	-0.0249009	0.0417957	0.561554	0.898687	0.975407	1.05868	-0.10682	0.0570186	PASS
BP	3-hydroxy-5-cholestenoic acid	Contamination Mixture	14	-0.0632225	0.0229592	0.0101724	0.897428	0.938735	0.981943	-0.108223	-0.0182225	PASS
BP	3-hydroxy-5-cholestenoic acid	Lasso	15	-0.0612625	0.0223547	0.00613598	0.900255	0.940576	0.982704	-0.105078	-0.0174473	PASS
BP	3-hydroxy-5-cholestenoic acid	Constrained Maximum Likelihood	15	-0.0621799	0.0226871	0.00612969	0.898843	0.939714	0.982443	-0.106647	-0.0177132	PASS
BP	1-stearoyl-2-docosapentaenoyl-GPC (18:0/22:5n6)*	Inverse variance weighted (multiplicative random effects)	9	-0.196838	0.056246	0.000465986	0.735592	0.821324	0.917048	-0.30708	-0.0865954	PASS
BP	1-stearoyl-2-docosapentaenoyl-GPC (18:0/22:5n6)*	Penalised weighted median	9	-0.15018	0.0443577	0.000710077	0.788896	0.860553	0.938719	-0.237121	-0.0632389	PASS
BP	1-stearoyl-2-docosapentaenoyl-GPC (18:0/22:5n6)*	Weighted median	9	-0.160212	0.0445752	0.000325392	0.780688	0.851963	0.929745	-0.247579	-0.0728446	PASS
BP	1-stearoyl-2-docosapentaenoyl-GPC (18:0/22:5n6)*	MR Egger	9	-0.163065	0.148521	0.308561	0.634977	0.849536	1.13659	-0.454167	0.128036	PASS
BP	1-stearoyl-2-docosapentaenoyl-GPC (18:0/22:5n6)*	Contamination Mixture	6	-0.0418926	0.0816327	0.398978	0.817183	0.958973	1.12536	-0.201893	0.118107	PASS
BP	1-stearoyl-2-docosapentaenoyl-GPC (18:0/22:5n6)*	Lasso	8	-0.155915	0.0390192	6.44831e-05	0.792635	0.855632	0.923636	-0.232393	-0.0794372	PASS
BP	1-stearoyl-2-docosapentaenoyl-GPC (18:0/22:5n6)*	Constrained Maximum Likelihood	8	-0.157223	0.0388599	5.21248e-05	0.791846	0.854514	0.922141	-0.233388	-0.0810574	PASS
SCZ	N-acetylglutamine	Inverse variance weighted (multiplicative random effects)	12	0.0485679	0.0112837	1.6755e-05	1.0268	1.04977	1.07324	0.0264519	0.070684	PASS
SCZ	N-acetylglutamine	Penalised weighted median	12	0.0520374	0.0150016	0.000522802	1.02289	1.05342	1.08485	0.0226343	0.0814405	PASS
SCZ	N-acetylglutamine	Weighted median	12	0.0520374	0.0153058	0.000674203	1.02228	1.05342	1.0855	0.0220381	0.0820367	PASS
SCZ	N-acetylglutamine	MR Egger	12	0.0569596	0.0186557	0.012185	1.0206	1.05861	1.09804	0.0203944	0.0935247	PASS
SCZ	N-acetylglutamine	Contamination Mixture	9	0.0586457	0.0153061	0.0102817	1.02906	1.0604	1.09269	0.0286457	0.0886457	PASS
SCZ	N-acetylglutamine	Lasso	12	0.0485679	0.0131962	0.000232894	1.02296	1.04977	1.07727	0.0227033	0.0744325	PASS
SCZ	N-acetylglutamine	Constrained Maximum Likelihood	12	0.048937	0.0132994	0.00023356	1.02313	1.05015	1.07789	0.0228702	0.0750037	PASS
depression	Butyrylglycine levels	Inverse variance weighted (multiplicative random effects)	12	0.0288415	0.00810213	0.00037121	1.01305	1.02926	1.04574	0.0129614	0.0447217	PASS
depression	Butyrylglycine levels	Penalised weighted median	12	0.0259786	0.00594808	1.25641e-05	1.01442	1.02632	1.03835	0.0143204	0.0376368	PASS
depression	Butyrylglycine levels	Weighted median	12	0.0262071	0.00605381	1.49774e-05	1.01444	1.02655	1.03881	0.0143416	0.0380725	PASS
depression	Butyrylglycine levels	MR Egger	12	0.0355047	0.0130492	0.0215297	1.00998	1.03614	1.06299	0.00992822	0.0610811	PASS
depression	Butyrylglycine levels	Contamination Mixture	8	0.0308352	0.00765306	0.0824138	1.01596	1.03132	1.0469	0.0158352	0.0458352	PASS
depression	Butyrylglycine levels	Lasso	11	0.0263148	0.00630057	2.96035e-05	1.01406	1.02666	1.03942	0.0139657	0.0386639	PASS
depression	Butyrylglycine levels	Constrained Maximum Likelihood	11	0.0264582	0.00535885	7.9219e-07	1.01608	1.02681	1.03765	0.0159548	0.0369615	PASS
depression	1-arachidonylglycerol (20:4) levels	Inverse variance weighted (multiplicative random effects)	13	-0.0470617	0.0102972	4.86895e-06	0.934967	0.954029	0.973479	-0.0672442	-0.0268793	PASS
depression	1-arachidonylglycerol (20:4) levels	Penalised weighted median	13	-0.0650918	0.0116409	2.24895e-08	0.915845	0.936981	0.958605	-0.0879079	-0.0422758	PASS
depression	1-arachidonylglycerol (20:4) levels	Weighted median	13	-0.0645378	0.0117453	3.91225e-08	0.916165	0.937501	0.959333	-0.0875586	-0.0415169	PASS
depression	1-arachidonylglycerol (20:4) levels	MR Egger	13	-0.0829929	0.0176729	0.000654299	0.889023	0.920358	0.952796	-0.117632	-0.0483541	PASS
depression	1-arachidonylglycerol (20:4) levels	Contamination Mixture	8	-0.0606127	0.0102041	0.0124913	0.922551	0.941188	0.960201	-0.0806127	-0.0406127	PASS
depression	1-arachidonylglycerol (20:4) levels	Lasso	13	-0.0470617	0.010297	4.86895e-06	0.934967	0.954029	0.973478	-0.0672438	-0.0268797	PASS
depression	1-arachidonylglycerol (20:4) levels	Constrained Maximum Likelihood	13	-0.0417602	0.0146241	0.00429577	0.931999	0.9591	0.986988	-0.0704234	-0.0130971	PASS
depression	Cysteinylglycine disulfide levels	Inverse variance weighted (multiplicative random effects)	9	-0.0242414	0.00649431	0.000189431	0.963705	0.97605	0.988553	-0.0369702	-0.0115125	PASS
depression	Cysteinylglycine disulfide levels	Penalised weighted median	9	-0.02575	0.0092782	0.00551463	0.957016	0.974579	0.992464	-0.0439353	-0.00756476	PASS
depression	Cysteinylglycine disulfide levels	Weighted median	9	-0.02575	0.00941513	0.00623876	0.956759	0.974579	0.99273	-0.0442037	-0.00729637	PASS
depression	Cysteinylglycine disulfide levels	MR Egger	9	-0.0304237	0.0156371	0.0927655	0.940755	0.970034	1.00023	-0.0610725	0.000225029	PASS
depression	Cysteinylglycine disulfide levels	Contamination Mixture	7	-0.0259325	0.00510204	0.0108275	0.964705	0.974401	0.984194	-0.0359325	-0.0159325	PASS
depression	Cysteinylglycine disulfide levels	Lasso	9	-0.0242414	0.00780242	0.00189095	0.961237	0.97605	0.991091	-0.0395341	-0.00894862	PASS
depression	Cysteinylglycine disulfide levels	Constrained Maximum Likelihood	9	-0.0244993	0.00790133	0.00193093	0.960803	0.975798	0.991028	-0.0399859	-0.00901269	PASS
depression	Glutamine conjugate of C6H10O2 (2) levels	Inverse variance weighted (multiplicative random effects)	8	0.0392589	0.0122336	0.00133145	1.0154	1.04004	1.06528	0.0152811	0.0632368	PASS
depression	Glutamine conjugate of C6H10O2 (2) levels	Penalised weighted median	8	0.0423157	0.0197128	0.0318244	1.00369	1.04322	1.08432	0.0036786	0.0809527	PASS
depression	Glutamine conjugate of C6H10O2 (2) levels	Weighted median	8	0.0423157	0.0193281	0.0285729	1.00444	1.04322	1.0835	0.0044325	0.0801988	PASS
depression	Glutamine conjugate of C6H10O2 (2) levels	MR Egger	8	0.0416933	0.038609	0.321678	0.966591	1.04257	1.12453	-0.0339803	0.117367	PASS
depression	Glutamine conjugate of C6H10O2 (2) levels	Contamination Mixture	6	0.0521169	0.0178571	0.0102053	1.01726	1.0535	1.09102	0.0171169	0.0871169	PASS
depression	Glutamine conjugate of C6H10O2 (2) levels	Lasso	8	0.0392589	0.0147058	0.00759471	1.01049	1.04004	1.07045	0.0104356	0.0680823	PASS
depression	Glutamine conjugate of C6H10O2 (2) levels	Constrained Maximum Likelihood	8	0.040132	0.0151207	0.00795158	1.01055	1.04095	1.07226	0.0104955	0.0697686	PASS
depression	11beta-hydroxyandrosterone glucuronide levels	Inverse variance weighted (multiplicative random effects)	5	-0.0360504	0.00781105	3.92525e-06	0.949937	0.964592	0.979473	-0.05136	-0.0207407	PASS
depression	11beta-hydroxyandrosterone glucuronide levels	Penalised weighted median	5	-0.0303475	0.0141953	0.0325287	0.943489	0.970108	0.997479	-0.0581704	-0.00252468	PASS
depression	11beta-hydroxyandrosterone glucuronide levels	Weighted median	5	-0.0303475	0.0145375	0.0368392	0.942857	0.970108	0.998148	-0.058841	-0.00185414	PASS
depression	11beta-hydroxyandrosterone glucuronide levels	MR Egger	5	-0.0438576	0.0186726	0.100418	0.922696	0.95709	0.992767	-0.0804558	-0.00725937	PASS
depression	11beta-hydroxyandrosterone glucuronide levels	Contamination Mixture	5	-0.0375455	0.0153061	0.012601	0.934685	0.963151	0.992483	-0.0675455	-0.00754555	PASS
depression	11beta-hydroxyandrosterone glucuronide levels	Lasso	5	-0.0360504	0.0118685	0.00238599	0.942412	0.964592	0.987293	-0.0593125	-0.0127882	PASS
depression	11beta-hydroxyandrosterone glucuronide levels	Constrained Maximum Likelihood	5	-0.0361424	0.0121254	0.00287575	0.941851	0.964503	0.9877	-0.0599082	-0.0123766	PASS
depression	Succinoyltaurine levels	Inverse variance weighted (multiplicative random effects)	13	-0.0247177	0.00653401	0.000154995	0.963171	0.975585	0.98816	-0.0375243	-0.011911	PASS
depression	Succinoyltaurine levels	Penalised weighted median	13	-0.0202989	0.00749435	0.00675761	0.965617	0.979906	0.994406	-0.0349878	-0.00560996	PASS
depression	Succinoyltaurine levels	Weighted median	13	-0.0203933	0.00742566	0.00602668	0.965656	0.979813	0.994178	-0.0349476	-0.00583899	PASS
depression	Succinoyltaurine levels	MR Egger	13	-0.0119547	0.0118056	0.332992	0.965515	0.988116	1.01125	-0.0350937	0.0111842	PASS
depression	Succinoyltaurine levels	Contamination Mixture	10	-0.0204107	0.00510204	0.00788352	0.970047	0.979796	0.989643	-0.0304107	-0.0104107	PASS
depression	Succinoyltaurine levels	Lasso	13	-0.0247177	0.00653389	0.000154995	0.963171	0.975585	0.988159	-0.0375241	-0.0119113	PASS
depression	Succinoyltaurine levels	Constrained Maximum Likelihood	13	-0.0247061	0.00614458	5.80017e-05	0.963918	0.975597	0.987417	-0.0367495	-0.0126627	PASS
depression	Arachidonate (20:4n6) to oleate to vaccenate (18:1) ratio	Inverse variance weighted (multiplicative random effects)	10	-0.03814	0.00601923	2.35249e-10	0.951289	0.962578	0.974002	-0.0499377	-0.0263423	PASS
depression	Arachidonate (20:4n6) to oleate to vaccenate (18:1) ratio	Penalised weighted median	10	-0.0416286	0.00725223	9.46145e-09	0.945688	0.959226	0.972958	-0.055843	-0.0274142	PASS
depression	Arachidonate (20:4n6) to oleate to vaccenate (18:1) ratio	Weighted median	10	-0.0416286	0.00705348	3.59431e-09	0.946056	0.959226	0.972579	-0.0554534	-0.0278038	PASS
depression	Arachidonate (20:4n6) to oleate to vaccenate (18:1) ratio	MR Egger	10	-0.0396388	0.010053	0.00427783	0.942384	0.961137	0.980262	-0.0593426	-0.019935	PASS
depression	Arachidonate (20:4n6) to oleate to vaccenate (18:1) ratio	Contamination Mixture	6	-0.0437227	0.00510204	0.0055767	0.947695	0.957219	0.96684	-0.0537227	-0.0337227	PASS
depression	Arachidonate (20:4n6) to oleate to vaccenate (18:1) ratio	Lasso	10	-0.03814	0.00638751	2.3591e-09	0.950602	0.962578	0.974705	-0.0506596	-0.0256205	PASS
depression	Arachidonate (20:4n6) to oleate to vaccenate (18:1) ratio	Constrained Maximum Likelihood	10	-0.0385018	0.00653711	3.86844e-09	0.94998	0.96223	0.974638	-0.0513145	-0.025689	PASS
depression	Arginine to glutamate ratio	Inverse variance weighted (multiplicative random effects)	12	-0.0468317	0.0122957	0.000139653	0.931526	0.954248	0.977524	-0.0709314	-0.0227321	PASS
depression	Arginine to glutamate ratio	Penalised weighted median	12	-0.0533972	0.0183715	0.0036546	0.914475	0.948003	0.982761	-0.0894053	-0.0173892	PASS
depression	Arginine to glutamate ratio	Weighted median	12	-0.053368	0.0182732	0.00349404	0.914678	0.948031	0.982601	-0.0891835	-0.0175525	PASS
depression	Arginine to glutamate ratio	MR Egger	12	-0.0983426	0.0335852	0.0150883	0.848598	0.906338	0.968007	-0.164169	-0.0325157	PASS
depression	Arginine to glutamate ratio	Contamination Mixture	9	-0.0666331	0.0153061	0.0011832	0.907889	0.935538	0.96403	-0.0966331	-0.0366331	PASS
depression	Arginine to glutamate ratio	Lasso	12	-0.0468317	0.0129116	0.00028668	0.930402	0.954248	0.978705	-0.0721384	-0.0215251	PASS
depression	Arginine to glutamate ratio	Constrained Maximum Likelihood	12	-0.0490287	0.0136991	0.00034494	0.926928	0.952154	0.978066	-0.0758788	-0.0221785	PASS
depression	Arachidonate (20:4n6) to pyruvate ratio	Inverse variance weighted (multiplicative random effects)	12	-0.0537252	0.0109456	9.18398e-07	0.927578	0.947692	0.968243	-0.0751787	-0.0322717	PASS
depression	Arachidonate (20:4n6) to pyruvate ratio	Penalised weighted median	12	-0.0692122	0.0126509	4.47714e-08	0.910275	0.933129	0.956556	-0.094008	-0.0444164	PASS
depression	Arachidonate (20:4n6) to pyruvate ratio	Weighted median	12	-0.0686713	0.0125581	4.54379e-08	0.910934	0.933633	0.956899	-0.0932852	-0.0440575	PASS
depression	Arachidonate (20:4n6) to pyruvate ratio	MR Egger	12	-0.100675	0.0222877	0.00111335	0.865577	0.904227	0.944602	-0.144359	-0.0569915	PASS
depression	Arachidonate (20:4n6) to pyruvate ratio	Contamination Mixture	8	-0.0701847	0.00765306	0.00239997	0.918343	0.932222	0.94631	-0.0851847	-0.0551847	PASS
depression	Arachidonate (20:4n6) to pyruvate ratio	Lasso	10	-0.0398432	0.0145941	0.00633277	0.933842	0.96094	0.988824	-0.0684478	-0.0112387	PASS
depression	Arachidonate (20:4n6) to pyruvate ratio	Constrained Maximum Likelihood	12	-0.0558599	0.00991221	1.7459e-08	0.927477	0.945672	0.964224	-0.0752878	-0.0364319	PASS
depression	Oleoyl-linoleoyl-glycerol (18:1 to 18:2) [2] to linoleoyl-arachidonoyl-glycerol (18:2 to 20:4) [2] ratio	Inverse variance weighted (multiplicative random effects)	15	0.0333962	0.00643577	2.11255e-07	1.021	1.03396	1.04709	0.0207821	0.0460103	PASS
depression	Oleoyl-linoleoyl-glycerol (18:1 to 18:2) [2] to linoleoyl-arachidonoyl-glycerol (18:2 to 20:4) [2] ratio	Penalised weighted median	15	0.0388834	0.00661795	4.2172e-09	1.02625	1.03965	1.05322	0.0259122	0.0518545	PASS
depression	Oleoyl-linoleoyl-glycerol (18:1 to 18:2) [2] to linoleoyl-arachidonoyl-glycerol (18:2 to 20:4) [2] ratio	Weighted median	15	0.0388528	0.0071135	4.71212e-08	1.02522	1.03962	1.05421	0.0249104	0.0527953	PASS
depression	Oleoyl-linoleoyl-glycerol (18:1 to 18:2) [2] to linoleoyl-arachidonoyl-glycerol (18:2 to 20:4) [2] ratio	MR Egger	15	0.0495327	0.00921238	0.000126066	1.03198	1.05078	1.06993	0.0314764	0.067589	PASS
depression	Oleoyl-linoleoyl-glycerol (18:1 to 18:2) [2] to linoleoyl-arachidonoyl-glycerol (18:2 to 20:4) [2] ratio	Contamination Mixture	12	0.0330666	0.00510204	0.0372058	1.02333	1.03362	1.04401	0.0230666	0.0430666	PASS
depression	Oleoyl-linoleoyl-glycerol (18:1 to 18:2) [2] to linoleoyl-arachidonoyl-glycerol (18:2 to 20:4) [2] ratio	Lasso	15	0.0333962	0.00643565	2.11255e-07	1.021	1.03396	1.04708	0.0207823	0.04601	PASS
depression	Oleoyl-linoleoyl-glycerol (18:1 to 18:2) [2] to linoleoyl-arachidonoyl-glycerol (18:2 to 20:4) [2] ratio	Constrained Maximum Likelihood	15	0.0337996	0.00613405	3.58504e-08	1.02202	1.03438	1.04689	0.0217769	0.0458223	PASS
depression	Mannose to glycerol ratio	Inverse variance weighted (multiplicative random effects)	12	-0.0544495	0.0160578	0.0006968	0.917665	0.947006	0.977286	-0.0859229	-0.0229761	PASS
depression	Mannose to glycerol ratio	Penalised weighted median	12	-0.0575243	0.0171546	0.000798595	0.912883	0.944099	0.976382	-0.0911474	-0.0239012	PASS
depression	Mannose to glycerol ratio	Weighted median	12	-0.056696	0.0165656	0.000620429	0.914695	0.944881	0.976064	-0.0891645	-0.0242275	PASS
depression	Mannose to glycerol ratio	MR Egger	12	-0.0187436	0.0401069	0.650274	0.907236	0.981431	1.06169	-0.0973531	0.059866	PASS
depression	Mannose to glycerol ratio	Contamination Mixture	9	-0.0538959	0.0127551	0.00108047	0.924136	0.947531	0.971518	-0.0788959	-0.0288959	PASS
depression	Mannose to glycerol ratio	Lasso	12	-0.0544495	0.0160576	0.0006968	0.917666	0.947006	0.977285	-0.0859223	-0.0229767	PASS
depression	Mannose to glycerol ratio	Constrained Maximum Likelihood	12	-0.0534751	0.013339	6.09987e-05	0.923468	0.94793	0.97304	-0.0796196	-0.0273305	PASS
depression	Glucose-to-mannose ratio	Inverse variance weighted (multiplicative random effects)	11	0.0238608	0.0071651	0.000868025	1.00987	1.02415	1.03863	0.00981719	0.0379044	PASS
depression	Glucose-to-mannose ratio	Penalised weighted median	11	0.0293376	0.0108692	0.00695175	1.00807	1.02977	1.05195	0.00803394	0.0506412	PASS
depression	Glucose-to-mannose ratio	Weighted median	11	0.0293376	0.0105465	0.00540673	1.0087	1.02977	1.05128	0.00866651	0.0500086	PASS
depression	Glucose-to-mannose ratio	MR Egger	11	0.0336161	0.0202352	0.131027	0.993973	1.03419	1.07603	-0.0060449	0.0732772	PASS
depression	Glucose-to-mannose ratio	Contamination Mixture	9	0.0281458	0.00765306	0.0259598	1.01323	1.02855	1.04409	0.0131458	0.0431458	PASS
depression	Glucose-to-mannose ratio	Lasso	11	0.0238608	0.00875659	0.00643317	1.00672	1.02415	1.04188	0.00669787	0.0410237	PASS
depression	Glucose-to-mannose ratio	Constrained Maximum Likelihood	11	0.02432	0.00891326	0.00636197	1.00687	1.02462	1.04268	0.00684999	0.04179	PASS
depression	Glutamine to alanine ratio	Inverse variance weighted (multiplicative random effects)	19	-0.0370405	0.0111005	0.000847369	0.942898	0.963637	0.984833	-0.0587974	-0.0152836	PASS
depression	Glutamine to alanine ratio	Penalised weighted median	19	-0.0428983	0.0145389	0.00317177	0.931094	0.958009	0.985701	-0.0713946	-0.014402	PASS
depression	Glutamine to alanine ratio	Weighted median	19	-0.0419834	0.0139225	0.00256546	0.933073	0.958886	0.985412	-0.0692715	-0.0146953	PASS
depression	Glutamine to alanine ratio	MR Egger	19	-0.0711983	0.0307387	0.0332887	0.876827	0.931277	0.989109	-0.131446	-0.0109505	PASS
depression	Glutamine to alanine ratio	Contamination Mixture	16	-0.0487589	0.0127551	0.0121001	0.928896	0.952411	0.976521	-0.0737589	-0.0237589	PASS
depression	Glutamine to alanine ratio	Lasso	19	-0.0370405	0.0111003	0.000847369	0.942898	0.963637	0.984832	-0.058797	-0.015284	PASS
depression	Glutamine to alanine ratio	Constrained Maximum Likelihood	19	-0.0398909	0.0100584	7.31127e-05	0.942136	0.960894	0.980026	-0.0596053	-0.0201764	PASS
AD	Mannonate levels	Inverse variance weighted (multiplicative random effects)	10	-0.0775409	0.018614	3.10345e-05	0.892236	0.925389	0.959774	-0.114024	-0.0410576	PASS
AD	Mannonate levels	Penalised weighted median	10	-0.100424	0.0416488	0.0158991	0.833555	0.904453	0.981383	-0.182056	-0.0187929	PASS
AD	Mannonate levels	Weighted median	10	-0.100424	0.0420281	0.0168731	0.832935	0.904453	0.982113	-0.182799	-0.0180494	PASS
AD	Mannonate levels	MR Egger	10	-0.164272	0.0742758	0.0579321	0.733555	0.848511	0.981482	-0.309852	-0.0186912	PASS
AD	Mannonate levels	Contamination Mixture	8	-0.0868608	0.0510204	0.0778359	0.829559	0.916805	1.01323	-0.186861	0.0131392	PASS
AD	Mannonate levels	Lasso	10	-0.0775409	0.0339739	0.02247	0.865775	0.925389	0.989108	-0.14413	-0.0109521	PASS
AD	Mannonate levels	Constrained Maximum Likelihood	10	-0.0781675	0.0343349	0.0228089	0.864621	0.92481	0.989188	-0.145464	-0.0108711	PASS
AD	Nisinate (24:6n3) levels	Inverse variance weighted (multiplicative random effects)	10	0.0623	0.0175564	0.000387334	1.02828	1.06428	1.10154	0.0278895	0.0967105	PASS
AD	Nisinate (24:6n3) levels	Penalised weighted median	10	0.0815101	0.0394474	0.0388004	1.0042	1.08492	1.17214	0.00419316	0.158827	PASS
AD	Nisinate (24:6n3) levels	Weighted median	10	0.0815101	0.038334	0.0334773	1.0064	1.08492	1.16958	0.00637539	0.156645	PASS
AD	Nisinate (24:6n3) levels	MR Egger	10	0.051885	0.0950292	0.599963	0.874265	1.05325	1.26889	-0.134372	0.238142	PASS
AD	Nisinate (24:6n3) levels	Contamination Mixture	8	0.0802672	0.0382653	0.0365728	1.00528	1.08358	1.16797	0.00526718	0.155267	PASS
AD	Nisinate (24:6n3) levels	Lasso	10	0.0623	0.0307454	0.0427362	1.00204	1.06428	1.13039	0.00203891	0.122561	PASS
AD	Nisinate (24:6n3) levels	Constrained Maximum Likelihood	10	0.0630582	0.0311455	0.0429048	1.00202	1.06509	1.13213	0.0020131	0.124103	PASS
AD	5-methylthioadenosine (mta) levels	Inverse variance weighted (multiplicative random effects)	5	0.104278	0.0284499	0.000247009	1.04971	1.10991	1.17356	0.0485167	0.16004	PASS
AD	5-methylthioadenosine (mta) levels	Penalised weighted median	5	0.129507	0.0623331	0.0377415	1.00736	1.13827	1.28618	0.00733358	0.25168	PASS
AD	5-methylthioadenosine (mta) levels	Weighted median	5	0.129507	0.0632054	0.0404641	1.00564	1.13827	1.28838	0.00562397	0.253389	PASS
AD	5-methylthioadenosine (mta) levels	MR Egger	5	0.176073	0.203951	0.451463	0.799579	1.19253	1.77858	-0.22367	0.575817	PASS
AD	5-methylthioadenosine (mta) levels	Contamination Mixture	4	0.121665	0.0612245	0.0428417	1.00167	1.12938	1.27337	0.00166477	0.241665	PASS
AD	5-methylthioadenosine (mta) levels	Lasso	5	0.104278	0.0500237	0.0371107	1.00625	1.10991	1.22425	0.00623205	0.202325	PASS
AD	5-methylthioadenosine (mta) levels	Constrained Maximum Likelihood	5	0.105412	0.0509912	0.0387092	1.00548	1.11117	1.22796	0.00546954	0.205355	PASS
AD	Androsterone glucuronide levels	Inverse variance weighted (multiplicative random effects)	5	0.122911	0.0350221	0.000448881	1.05577	1.13078	1.21113	0.0542681	0.191555	PASS
AD	Androsterone glucuronide levels	Penalised weighted median	5	0.148853	0.0576078	0.00976888	1.0366	1.1605	1.29922	0.0359418	0.261764	PASS
AD	Androsterone glucuronide levels	Weighted median	5	0.148853	0.0596782	0.0126219	1.0324	1.1605	1.3045	0.0318838	0.265822	PASS
AD	Androsterone glucuronide levels	MR Egger	5	0.23696	0.113455	0.12795	1.0147	1.26739	1.58301	0.0145884	0.459331	PASS
AD	Androsterone glucuronide levels	Contamination Mixture	4	0.152483	0.0561224	0.0323436	1.0434	1.16472	1.30015	0.0424828	0.262483	PASS
AD	Androsterone glucuronide levels	Lasso	5	0.122911	0.0494099	0.0128629	1.02641	1.13078	1.24577	0.026068	0.219755	PASS
AD	Androsterone glucuronide levels	Constrained Maximum Likelihood	5	0.124546	0.0505435	0.0137346	1.02581	1.13263	1.25058	0.0254806	0.223611	PASS
AD	Glucose to sucrose ratio	Inverse variance weighted (multiplicative random effects)	11	-0.09625	0.021618	8.49549e-06	0.870558	0.908237	0.947547	-0.138621	-0.0538786	PASS
AD	Glucose to sucrose ratio	Penalised weighted median	11	-0.122174	0.0569434	0.0319094	0.791533	0.884994	0.98949	-0.233783	-0.0105655	PASS
AD	Glucose to sucrose ratio	Weighted median	11	-0.122174	0.0554345	0.0275283	0.793878	0.884994	0.986568	-0.230826	-0.0135229	PASS
AD	Glucose to sucrose ratio	MR Egger	11	-0.0448251	0.124063	0.726205	0.74977	0.956165	1.21938	-0.287989	0.198339	PASS
AD	Glucose to sucrose ratio	Contamination Mixture	8	-0.128927	0.0535714	0.0218923	0.791419	0.879038	0.976357	-0.233927	-0.0239274	PASS
AD	Glucose to sucrose ratio	Lasso	11	-0.09625	0.0447167	0.0313661	0.832023	0.908237	0.991432	-0.183895	-0.00860515	PASS
AD	Glucose to sucrose ratio	Constrained Maximum Likelihood	11	-0.0971848	0.0453614	0.0321568	0.830196	0.907388	0.991758	-0.186093	-0.00827645	PASS
AD	Histidine to glutamine ratio	Inverse variance weighted (multiplicative random effects)	15	0.108252	0.0301911	0.000336348	1.0503	1.11433	1.18226	0.0490775	0.167426	PASS
AD	Histidine to glutamine ratio	Penalised weighted median	15	0.167134	0.0412903	5.17073e-05	1.09003	1.18191	1.28154	0.0862048	0.248063	PASS
AD	Histidine to glutamine ratio	Weighted median	15	0.167072	0.0405667	3.81432e-05	1.09151	1.18184	1.27964	0.0875611	0.246583	PASS
AD	Histidine to glutamine ratio	MR Egger	15	0.130874	0.0639882	0.061619	1.00547	1.13982	1.29213	0.00545674	0.25629	PASS
AD	Histidine to glutamine ratio	Contamination Mixture	11	0.146244	0.0382653	0.0254488	1.07384	1.15748	1.24763	0.0712445	0.221244	PASS
AD	Histidine to glutamine ratio	Lasso	15	0.108252	0.0301905	0.000336348	1.0503	1.11433	1.18226	0.0490786	0.167425	PASS
AD	Histidine to glutamine ratio	Constrained Maximum Likelihood	15	0.10646	0.0334473	0.00145794	1.04175	1.11233	1.1877	0.0409036	0.172017	PASS
ALS	Hyocholate levels	Inverse variance weighted (multiplicative random effects)	6	-0.183248	0.0410446	8.02189e-06	0.768208	0.832562	0.902307	-0.263695	-0.1028	PASS
ALS	Hyocholate levels	Penalised weighted median	6	-0.162717	0.07783	0.0365574	0.729596	0.849832	0.989881	-0.315264	-0.0101702	PASS
ALS	Hyocholate levels	Weighted median	6	-0.162717	0.0736173	0.0270837	0.735646	0.849832	0.981742	-0.307007	-0.0184271	PASS
ALS	Hyocholate levels	MR Egger	6	-0.209592	0.135014	0.195526	0.62237	0.810915	1.05658	-0.47422	0.0550355	PASS
ALS	Hyocholate levels	Contamination Mixture	5	-0.210712	0.0892857	0.013597	0.679967	0.810008	0.964918	-0.385712	-0.0357117	PASS
ALS	Hyocholate levels	Lasso	6	-0.183248	0.0569643	0.00129616	0.744608	0.832562	0.930905	-0.294898	-0.0715977	PASS
ALS	Hyocholate levels	Constrained Maximum Likelihood	6	-0.18615	0.0606775	0.00215594	0.737066	0.830149	0.934987	-0.305078	-0.0672225	PASS
ANX	1-linoleoyl-2-arachidonoyl-GPC (18:2/20:4n6) levels	Inverse variance weighted (multiplicative random effects)	5	-0.0724635	0.0168986	1.80178e-05	0.899798	0.9301	0.961422	-0.105585	-0.0393423	PASS
ANX	1-linoleoyl-2-arachidonoyl-GPC (18:2/20:4n6) levels	Penalised weighted median	5	-0.0719082	0.022148	0.00116748	0.891082	0.930616	0.971904	-0.115318	-0.028498	PASS
ANX	1-linoleoyl-2-arachidonoyl-GPC (18:2/20:4n6) levels	Weighted median	5	-0.0719082	0.0221392	0.00116215	0.891098	0.930616	0.971887	-0.115301	-0.0285155	PASS
ANX	1-linoleoyl-2-arachidonoyl-GPC (18:2/20:4n6) levels	MR Egger	5	-0.0758923	0.0400412	0.154337	0.856952	0.926916	1.00259	-0.154373	0.00258856	PASS
ANX	1-linoleoyl-2-arachidonoyl-GPC (18:2/20:4n6) levels	Contamination Mixture	3	-0.0877812	0.0408163	0.0502305	0.845539	0.915961	0.992249	-0.167781	-0.0077812	PASS
ANX	1-linoleoyl-2-arachidonoyl-GPC (18:2/20:4n6) levels	Lasso	5	-0.0724635	0.0195093	0.000203819	0.895206	0.9301	0.966354	-0.110702	-0.0342253	PASS
ANX	1-linoleoyl-2-arachidonoyl-GPC (18:2/20:4n6) levels	Constrained Maximum Likelihood	5	-0.0732324	0.0199997	0.000250569	0.893658	0.929385	0.96654	-0.112432	-0.034033	PASS
ANX	Arachidonate (20:4n6) to oleate to vaccenate (18:1) ratio	Inverse variance weighted (multiplicative random effects)	10	-0.0631692	0.00548021	9.6703e-31	0.928755	0.938785	0.948923	-0.0739104	-0.0524279	PASS
ANX	Arachidonate (20:4n6) to oleate to vaccenate (18:1) ratio	Penalised weighted median	10	-0.0616547	0.015696	8.56392e-05	0.911723	0.940207	0.969582	-0.0924189	-0.0308905	PASS
ANX	Arachidonate (20:4n6) to oleate to vaccenate (18:1) ratio	Weighted median	10	-0.0616547	0.0156735	8.3653e-05	0.911763	0.940207	0.969539	-0.0923748	-0.0309346	PASS
ANX	Arachidonate (20:4n6) to oleate to vaccenate (18:1) ratio	MR Egger	10	-0.0521362	0.0224105	0.0484317	0.908409	0.9492	0.991822	-0.0960608	-0.00821164	PASS
ANX	Arachidonate (20:4n6) to oleate to vaccenate (18:1) ratio	Contamination Mixture	9	-0.0619446	0.0127551	0.00117015	0.916728	0.939935	0.963729	-0.0869446	-0.0369446	PASS
ANX	Arachidonate (20:4n6) to oleate to vaccenate (18:1) ratio	Lasso	10	-0.0631692	0.0137486	4.33803e-06	0.913825	0.938785	0.964426	-0.0901165	-0.0362218	PASS
ANX	Arachidonate (20:4n6) to oleate to vaccenate (18:1) ratio	Constrained Maximum Likelihood	10	-0.0633502	0.0139578	5.66038e-06	0.913285	0.938615	0.964647	-0.0907075	-0.0359929	PASS
ANX	Oleoyl-linoleoyl-glycerol (18:1 to 18:2) [2] to linoleoyl-arachidonoyl-glycerol (18:2 to 20:4) [1] ratio	Inverse variance weighted (multiplicative random effects)	6	0.051691	0.00589556	1.8221e-18	1.04095	1.05305	1.06529	0.0401357	0.0632463	PASS
ANX	Oleoyl-linoleoyl-glycerol (18:1 to 18:2) [2] to linoleoyl-arachidonoyl-glycerol (18:2 to 20:4) [1] ratio	Penalised weighted median	6	0.0533664	0.014722	0.000289018	1.02481	1.05482	1.0857	0.0245113	0.0822215	PASS
ANX	Oleoyl-linoleoyl-glycerol (18:1 to 18:2) [2] to linoleoyl-arachidonoyl-glycerol (18:2 to 20:4) [1] ratio	Weighted median	6	0.0533664	0.0142045	0.000171953	1.02585	1.05482	1.0846	0.0255256	0.0812072	PASS
ANX	Oleoyl-linoleoyl-glycerol (18:1 to 18:2) [2] to linoleoyl-arachidonoyl-glycerol (18:2 to 20:4) [1] ratio	MR Egger	6	0.0522168	0.0240698	0.0958752	1.00505	1.0536	1.1045	0.00504005	0.0993935	PASS
ANX	Oleoyl-linoleoyl-glycerol (18:1 to 18:2) [2] to linoleoyl-arachidonoyl-glycerol (18:2 to 20:4) [1] ratio	Contamination Mixture	5	0.053498	0.0102041	0.0225984	1.03407	1.05495	1.07627	0.033498	0.073498	PASS
ANX	Oleoyl-linoleoyl-glycerol (18:1 to 18:2) [2] to linoleoyl-arachidonoyl-glycerol (18:2 to 20:4) [1] ratio	Lasso	6	0.051691	0.0133313	0.0001056	1.02589	1.05305	1.08093	0.0255617	0.0778203	PASS
ANX	Oleoyl-linoleoyl-glycerol (18:1 to 18:2) [2] to linoleoyl-arachidonoyl-glycerol (18:2 to 20:4) [1] ratio	Constrained Maximum Likelihood	6	0.0518124	0.0134537	0.000117558	1.02577	1.05318	1.08132	0.0254432	0.0781817	PASS
BP	1-oleoyl-2-linoleoyl-GPE (18:1/18:2) levels	Inverse variance weighted (multiplicative random effects)	5	0.128723	0.0326622	8.11306e-05	1.06684	1.13737	1.21257	0.0647049	0.192741	PASS
BP	1-oleoyl-2-linoleoyl-GPE (18:1/18:2) levels	Penalised weighted median	5	0.167161	0.0199811	5.96294e-17	1.13655	1.18194	1.22915	0.127998	0.206324	PASS
BP	1-oleoyl-2-linoleoyl-GPE (18:1/18:2) levels	Weighted median	5	0.161031	0.0232015	3.90547e-12	1.1225	1.17472	1.22938	0.115556	0.206506	PASS
BP	1-oleoyl-2-linoleoyl-GPE (18:1/18:2) levels	MR Egger	5	0.215681	0.0696565	0.0534477	1.08237	1.24071	1.4222	0.0791541	0.352207	PASS
BP	1-oleoyl-2-linoleoyl-GPE (18:1/18:2) levels	Contamination Mixture	3	0.163868	0.0178571	0.0142367	1.13754	1.17806	1.22002	0.128868	0.198868	PASS
BP	1-oleoyl-2-linoleoyl-GPE (18:1/18:2) levels	Lasso	3	0.112401	0.0441542	0.0109091	1.0262	1.11896	1.22011	0.0258586	0.198943	PASS
BP	1-oleoyl-2-linoleoyl-GPE (18:1/18:2) levels	Constrained Maximum Likelihood	4	0.144723	0.0274189	1.30436e-07	1.09525	1.15572	1.21953	0.0909821	0.198464	PASS
BP	1-palmitoleoyl-2-linolenoyl-GPC (16:1/18:3) levels	Inverse variance weighted (multiplicative random effects)	14	0.170251	0.0402209	2.30705e-05	1.09573	1.1856	1.28285	0.0914179	0.249084	PASS
BP	1-palmitoleoyl-2-linolenoyl-GPC (16:1/18:3) levels	Penalised weighted median	14	0.24227	0.0325145	9.25498e-14	1.19547	1.27414	1.35798	0.178541	0.305998	PASS
BP	1-palmitoleoyl-2-linolenoyl-GPC (16:1/18:3) levels	Weighted median	14	0.221599	0.0384495	8.24452e-09	1.15747	1.24807	1.34576	0.146238	0.29696	PASS
BP	1-palmitoleoyl-2-linolenoyl-GPC (16:1/18:3) levels	MR Egger	14	0.272829	0.0827605	0.00638068	1.11697	1.31368	1.54502	0.110619	0.43504	PASS
BP	1-palmitoleoyl-2-linolenoyl-GPC (16:1/18:3) levels	Contamination Mixture	7	0.253009	0.0255102	0.00461531	1.22508	1.28789	1.35393	0.203009	0.303009	PASS
BP	1-palmitoleoyl-2-linolenoyl-GPC (16:1/18:3) levels	Lasso	13	0.0779044	0.0467695	0.0957771	0.986331	1.08102	1.1848	-0.0137637	0.169573	PASS
BP	1-palmitoleoyl-2-linolenoyl-GPC (16:1/18:3) levels	Constrained Maximum Likelihood	13	0.104036	0.0462921	0.0246156	1.01339	1.10964	1.21503	0.0133035	0.194768	PASS
BP	Arachidonate (20:4n6) to oleate to vaccenate (18:1) ratio	Inverse variance weighted (multiplicative random effects)	10	-0.135018	0.0288886	2.95748e-06	0.825604	0.8737	0.924598	-0.19164	-0.0783965	PASS
BP	Arachidonate (20:4n6) to oleate to vaccenate (18:1) ratio	Penalised weighted median	10	-0.146676	0.019784	1.22668e-13	0.830728	0.863574	0.897718	-0.185453	-0.107899	PASS
BP	Arachidonate (20:4n6) to oleate to vaccenate (18:1) ratio	Weighted median	10	-0.145179	0.0191978	3.96037e-14	0.832929	0.864867	0.89803	-0.182807	-0.107551	PASS
BP	Arachidonate (20:4n6) to oleate to vaccenate (18:1) ratio	MR Egger	10	-0.21321	0.0309878	0.00012701	0.760373	0.807986	0.858581	-0.273946	-0.152474	PASS
BP	Arachidonate (20:4n6) to oleate to vaccenate (18:1) ratio	Contamination Mixture	6	-0.143643	0.0535714	0.13193	0.779858	0.866197	0.962094	-0.248643	-0.0386429	PASS
BP	Arachidonate (20:4n6) to oleate to vaccenate (18:1) ratio	Lasso	7	-0.0374064	0.0452222	0.40815	0.881578	0.963285	1.05256	-0.126042	0.0512291	PASS
BP	Arachidonate (20:4n6) to oleate to vaccenate (18:1) ratio	Constrained Maximum Likelihood	9	-0.143316	0.0194904	1.93567e-13	0.834004	0.86648	0.900221	-0.181517	-0.105115	PASS
BP	Glycine to pyridoxal ratio	Inverse variance weighted (multiplicative random effects)	7	-0.119318	0.0302697	8.0865e-05	0.836401	0.887526	0.941775	-0.178647	-0.0599892	PASS
BP	Glycine to pyridoxal ratio	Penalised weighted median	7	-0.103473	0.028785	0.000324768	0.852236	0.9017	0.954035	-0.159892	-0.0470547	PASS
BP	Glycine to pyridoxal ratio	Weighted median	7	-0.103473	0.0296315	0.000479405	0.850823	0.9017	0.955619	-0.161551	-0.0453956	PASS
BP	Glycine to pyridoxal ratio	MR Egger	7	-0.0955121	0.0586059	0.164086	0.810277	0.908907	1.01954	-0.21038	0.0193554	PASS
BP	Glycine to pyridoxal ratio	Contamination Mixture	5	-0.117924	0.0688776	0.00724869	0.776527	0.888764	1.01722	-0.252924	0.0170765	PASS
BP	Glycine to pyridoxal ratio	Lasso	7	-0.119318	0.0302692	8.0865e-05	0.836402	0.887526	0.941774	-0.178645	-0.0599903	PASS
BP	Glycine to pyridoxal ratio	Constrained Maximum Likelihood	7	-0.120213	0.026583	6.12075e-06	0.841714	0.886732	0.934158	-0.172315	-0.0681102	PASS
BP	Glycine to alanine ratio	Inverse variance weighted (multiplicative random effects)	10	-0.0611309	0.015153	5.47811e-05	0.913172	0.9407	0.969058	-0.0908309	-0.0314309	PASS
BP	Glycine to alanine ratio	Penalised weighted median	10	-0.0672496	0.020073	0.000807398	0.898892	0.934962	0.972479	-0.106593	-0.0279065	PASS
BP	Glycine to alanine ratio	Weighted median	10	-0.0672496	0.0192392	0.000473262	0.900362	0.934962	0.970891	-0.104958	-0.0295408	PASS
BP	Glycine to alanine ratio	MR Egger	10	-0.073614	0.0271134	0.026451	0.880948	0.92903	0.979736	-0.126756	-0.0204717	PASS
BP	Glycine to alanine ratio	Contamination Mixture	8	-0.0638913	0.0408163	0.0828869	0.865982	0.938107	1.01624	-0.143891	0.0161087	PASS
BP	Glycine to alanine ratio	Lasso	10	-0.0611309	0.0180926	0.000728273	0.907926	0.9407	0.974657	-0.0965925	-0.0256693	PASS
BP	Glycine to alanine ratio	Constrained Maximum Likelihood	10	-0.0613612	0.0183014	0.000799924	0.907346	0.940483	0.974832	-0.0972318	-0.0254905	PASS
BP	Histidine to phosphate ratio	Inverse variance weighted (multiplicative random effects)	17	-0.100063	0.0315481	0.00151514	0.850528	0.90478	0.962493	-0.161898	-0.038229	PASS
BP	Histidine to phosphate ratio	Penalised weighted median	17	-0.0960683	0.0406314	0.0180599	0.838865	0.908402	0.983703	-0.175706	-0.0164308	PASS
BP	Histidine to phosphate ratio	Weighted median	17	-0.0903999	0.0397242	0.0228648	0.845135	0.913566	0.987538	-0.168259	-0.0125404	PASS
BP	Histidine to phosphate ratio	MR Egger	17	-0.0845274	0.0743409	0.273366	0.794346	0.918946	1.06309	-0.230236	0.0611807	PASS
BP	Histidine to phosphate ratio	Contamination Mixture	15	-0.128843	0.0484694	0.00747993	0.79944	0.879112	0.966723	-0.223843	-0.0338432	PASS
BP	Histidine to phosphate ratio	Lasso	17	-0.100063	0.0315475	0.00151514	0.850529	0.90478	0.962491	-0.161896	-0.0382301	PASS
BP	Histidine to phosphate ratio	Constrained Maximum Likelihood	17	-0.109821	0.0293267	0.000180587	0.845945	0.895995	0.949006	-0.167301	-0.0523403	PASS
BP	Arachidonate (20:4n6) to linoleate (18:2n6) ratio	Inverse variance weighted (multiplicative random effects)	11	-0.136464	0.0348571	9.04167e-05	0.814823	0.872437	0.934126	-0.204784	-0.0681445	PASS
BP	Arachidonate (20:4n6) to linoleate (18:2n6) ratio	Penalised weighted median	11	-0.166438	0.0208378	1.37916e-15	0.812792	0.846676	0.881971	-0.20728	-0.125596	PASS
BP	Arachidonate (20:4n6) to linoleate (18:2n6) ratio	Weighted median	11	-0.166009	0.0208926	1.92925e-15	0.813053	0.847039	0.882444	-0.206959	-0.125059	PASS
BP	Arachidonate (20:4n6) to linoleate (18:2n6) ratio	MR Egger	11	-0.218664	0.0419339	0.000553255	0.740186	0.803592	0.87243	-0.300854	-0.136473	PASS
BP	Arachidonate (20:4n6) to linoleate (18:2n6) ratio	Contamination Mixture	6	-0.171308	0.0178571	0.0110257	0.813582	0.842562	0.872574	-0.206308	-0.136308	PASS
BP	Arachidonate (20:4n6) to linoleate (18:2n6) ratio	Lasso	11	-0.136464	0.0348565	9.04167e-05	0.814824	0.872437	0.934124	-0.204783	-0.0681457	PASS
BP	Arachidonate (20:4n6) to linoleate (18:2n6) ratio	Constrained Maximum Likelihood	9	-0.155419	0.0199959	7.69252e-15	0.823155	0.856056	0.890273	-0.194611	-0.116227	PASS
SCZ	1-palmitoleoyl-2-linolenoyl-GPC (16:1/18:3) levels	Inverse variance weighted (multiplicative random effects)	14	0.0873972	0.0220067	7.14559e-05	1.04526	1.09133	1.13943	0.044264	0.13053	PASS
SCZ	1-palmitoleoyl-2-linolenoyl-GPC (16:1/18:3) levels	Penalised weighted median	14	0.112776	0.0287888	8.95312e-05	1.05797	1.11938	1.18436	0.0563495	0.169202	PASS
SCZ	1-palmitoleoyl-2-linolenoyl-GPC (16:1/18:3) levels	Weighted median	14	0.11203	0.028664	9.29112e-05	1.05744	1.11855	1.18319	0.0558487	0.168212	PASS
SCZ	1-palmitoleoyl-2-linolenoyl-GPC (16:1/18:3) levels	MR Egger	14	0.143506	0.0463901	0.00930242	1.05399	1.15431	1.26419	0.0525811	0.23443	PASS
SCZ	1-palmitoleoyl-2-linolenoyl-GPC (16:1/18:3) levels	Contamination Mixture	10	0.10768	0.0229592	0.00422623	1.06469	1.11369	1.16495	0.0626805	0.15268	PASS
SCZ	1-palmitoleoyl-2-linolenoyl-GPC (16:1/18:3) levels	Lasso	14	0.0873972	0.0220063	7.14559e-05	1.04526	1.09133	1.13943	0.0442648	0.13053	PASS
SCZ	1-palmitoleoyl-2-linolenoyl-GPC (16:1/18:3) levels	Constrained Maximum Likelihood	14	0.0911739	0.0228147	6.43481e-05	1.04755	1.09546	1.14556	0.046457	0.135891	PASS
SCZ	Arachidonate (20:4n6) to oleate to vaccenate (18:1) ratio	Inverse variance weighted (multiplicative random effects)	10	-0.0634371	0.00702725	1.75966e-19	0.925695	0.938533	0.951549	-0.0772105	-0.0496637	PASS
SCZ	Arachidonate (20:4n6) to oleate to vaccenate (18:1) ratio	Penalised weighted median	10	-0.0671459	0.0182084	0.000226341	0.902276	0.935059	0.969032	-0.102834	-0.0314575	PASS
SCZ	Arachidonate (20:4n6) to oleate to vaccenate (18:1) ratio	Weighted median	10	-0.0671459	0.0176437	0.000141422	0.903276	0.935059	0.96796	-0.101728	-0.0325643	PASS
SCZ	Arachidonate (20:4n6) to oleate to vaccenate (18:1) ratio	MR Egger	10	-0.0692191	0.0256701	0.0272217	0.887335	0.933122	0.981272	-0.119532	-0.0189057	PASS
SCZ	Arachidonate (20:4n6) to oleate to vaccenate (18:1) ratio	Contamination Mixture	8	-0.0644893	0.0153061	0.0221544	0.909837	0.937546	0.966099	-0.0944893	-0.0344893	PASS
SCZ	Arachidonate (20:4n6) to oleate to vaccenate (18:1) ratio	Lasso	10	-0.0634371	0.0164834	0.000118851	0.908696	0.938533	0.96935	-0.0957445	-0.0311297	PASS
SCZ	Arachidonate (20:4n6) to oleate to vaccenate (18:1) ratio	Constrained Maximum Likelihood	10	-0.0635586	0.0166214	0.00013136	0.90834	0.938419	0.969494	-0.0961365	-0.0309806	PASS
MS	Adipoylcarnitine (C6-DC) levels	Inverse variance weighted (multiplicative random effects)	5	-0.115725	0.0217556	1.04162e-07	0.853537	0.89072	0.929523	-0.158366	-0.0730839	PASS
MS	Adipoylcarnitine (C6-DC) levels	Penalised weighted median	5	-0.129151	0.0607006	0.0333636	0.780263	0.878841	0.989873	-0.248124	-0.0101783	PASS
MS	Adipoylcarnitine (C6-DC) levels	Weighted median	5	-0.129151	0.0605621	0.0329621	0.780475	0.878841	0.989605	-0.247853	-0.0104497	PASS
MS	Adipoylcarnitine (C6-DC) levels	MR Egger	5	-0.198797	0.30565	0.561797	0.450287	0.819716	1.49224	-0.79787	0.400276	PASS
MS	Adipoylcarnitine (C6-DC) levels	Contamination Mixture	4	-0.120471	0.0510204	0.0403316	0.802141	0.886503	0.979737	-0.220471	-0.0204711	PASS
MS	Adipoylcarnitine (C6-DC) levels	Lasso	5	-0.115725	0.0532418	0.0297402	0.802456	0.89072	0.988693	-0.220079	-0.011371	PASS
MS	Adipoylcarnitine (C6-DC) levels	Constrained Maximum Likelihood	5	-0.115838	0.0535631	0.0305678	0.801859	0.890619	0.989204	-0.220822	-0.0108547	PASS
MS	Dihydroorotate levels	Inverse variance weighted (multiplicative random effects)	7	0.0980484	0.0245281	6.40457e-05	1.05124	1.10302	1.15734	0.0499733	0.146123	PASS
MS	Dihydroorotate levels	Penalised weighted median	7	0.0978725	0.0461262	0.0338509	1.00749	1.10282	1.20717	0.00746519	0.18828	PASS
MS	Dihydroorotate levels	Weighted median	7	0.0978725	0.0443579	0.027354	1.01099	1.10282	1.20299	0.0109311	0.184814	PASS
MS	Dihydroorotate levels	MR Egger	7	0.161444	0.0983523	0.161619	0.969159	1.17521	1.42506	-0.0313262	0.354215	PASS
MS	Dihydroorotate levels	Contamination Mixture	6	0.103783	0.0612245	0.0232995	0.983914	1.10936	1.2508	-0.0162173	0.223783	PASS
MS	Dihydroorotate levels	Lasso	7	0.0980484	0.0373755	0.0087087	1.0251	1.10302	1.18685	0.0247923	0.171304	PASS
MS	Dihydroorotate levels	Constrained Maximum Likelihood	7	0.0986003	0.0376964	0.00890586	1.02502	1.10363	1.18825	0.0247155	0.172485	PASS
depression	adrenate (22:4n6)	Inverse variance weighted (multiplicative random effects)	11	-0.0649441	0.0177719	0.000257862	0.905039	0.93712	0.970338	-0.0997769	-0.0301113	FAIL
depression	adrenate (22:4n6)	Penalised weighted median	11	-0.0827757	0.0192517	1.71071e-05	0.886469	0.920558	0.955957	-0.120509	-0.0450422	FAIL
depression	adrenate (22:4n6)	Weighted median	11	-0.0801803	0.0203156	7.92234e-05	0.886921	0.92295	0.960442	-0.119999	-0.0403618	FAIL
depression	adrenate (22:4n6)	MR Egger	11	-0.0918428	0.0409033	0.0513913	0.841968	0.912249	0.988396	-0.172013	-0.0116722	FAIL
depression	adrenate (22:4n6)	Contamination Mixture	8	-0.0338656	0.0433673	0.220202	0.887927	0.966701	1.05246	-0.118866	0.0511344	FAIL
depression	adrenate (22:4n6)	Lasso	10	-0.01507	0.0200134	0.451462	0.947151	0.985043	1.02445	-0.0542963	0.0241563	FAIL
depression	adrenate (22:4n6)	Constrained Maximum Likelihood	10	-0.0331198	0.0302395	0.273408	0.91175	0.967423	1.02649	-0.0923893	0.0261497	FAIL
depression	7-alpha-hydroxy-3-oxo-4-cholestenoate (7-Hoca)	Inverse variance weighted (multiplicative random effects)	16	0.0270261	0.00792933	0.000653532	1.01155	1.02739	1.04349	0.0114846	0.0425675	FAIL
depression	7-alpha-hydroxy-3-oxo-4-cholestenoate (7-Hoca)	Penalised weighted median	16	0.0260426	0.0195359	0.18251	0.987827	1.02638	1.06645	-0.0122477	0.0643329	FAIL
depression	7-alpha-hydroxy-3-oxo-4-cholestenoate (7-Hoca)	Weighted median	16	0.0260426	0.018842	0.166923	0.989171	1.02638	1.065	-0.0108877	0.0629729	FAIL
depression	7-alpha-hydroxy-3-oxo-4-cholestenoate (7-Hoca)	MR Egger	16	0.000416392	0.0317419	0.989719	0.940073	1.00042	1.06463	-0.0617978	0.0626306	FAIL
depression	7-alpha-hydroxy-3-oxo-4-cholestenoate (7-Hoca)	Contamination Mixture	15	0.0306607	0.0204082	0.0585192	0.990704	1.03114	1.07322	-0.00933931	0.0706607	FAIL
depression	7-alpha-hydroxy-3-oxo-4-cholestenoate (7-Hoca)	Lasso	16	0.0270261	0.014461	0.0616429	0.998683	1.02739	1.05693	-0.00131755	0.0553697	FAIL
depression	7-alpha-hydroxy-3-oxo-4-cholestenoate (7-Hoca)	Constrained Maximum Likelihood	16	0.0273446	0.0146021	0.0611171	0.998725	1.02772	1.05756	-0.00127554	0.0559647	FAIL
depression	palmitoyl sphingomyelin (d18:1/16:0)	Inverse variance weighted (multiplicative random effects)	8	-0.0466769	0.0144256	0.0012135	0.927789	0.954396	0.981766	-0.0749511	-0.0184026	FAIL
depression	palmitoyl sphingomyelin (d18:1/16:0)	Penalised weighted median	8	-0.0363207	0.0204671	0.0759651	0.926412	0.964331	1.0038	-0.0764362	0.00379474	FAIL
depression	palmitoyl sphingomyelin (d18:1/16:0)	Weighted median	8	-0.0363207	0.0200273	0.0697459	0.927211	0.964331	1.00294	-0.0755743	0.00293285	FAIL
depression	palmitoyl sphingomyelin (d18:1/16:0)	MR Egger	8	-0.0977943	0.0365687	0.0368166	0.844113	0.906835	0.974218	-0.169469	-0.0261197	FAIL
depression	palmitoyl sphingomyelin (d18:1/16:0)	Contamination Mixture	6	-0.056558	0.0331633	0.0848166	0.88554	0.945012	1.00848	-0.121558	0.00844199	FAIL
depression	palmitoyl sphingomyelin (d18:1/16:0)	Lasso	8	-0.0466769	0.0147473	0.00155057	0.927204	0.954396	0.982385	-0.0755817	-0.0177721	FAIL
depression	palmitoyl sphingomyelin (d18:1/16:0)	Constrained Maximum Likelihood	8	-0.046923	0.0152538	0.00209697	0.926056	0.954161	0.983119	-0.0768205	-0.0170255	FAIL
depression	1,2-dilinoleoyl-GPC (18:2/18:2)	Inverse variance weighted (multiplicative random effects)	15	0.0478711	0.0117923	4.91716e-05	1.02507	1.04904	1.07356	0.0247582	0.0709839	FAIL
depression	1,2-dilinoleoyl-GPC (18:2/18:2)	Penalised weighted median	15	0.0628798	0.0123874	3.85219e-07	1.03936	1.0649	1.09107	0.0386006	0.0871591	FAIL
depression	1,2-dilinoleoyl-GPC (18:2/18:2)	Weighted median	15	0.0617843	0.0125924	9.27299e-07	1.0378	1.06373	1.09031	0.0371031	0.0864654	FAIL
depression	1,2-dilinoleoyl-GPC (18:2/18:2)	MR Egger	15	0.0836228	0.0167204	0.000242426	1.05217	1.08722	1.12344	0.0508507	0.116395	FAIL
depression	1,2-dilinoleoyl-GPC (18:2/18:2)	Contamination Mixture	9	0.0628655	0.0280612	0.154468	1.0079	1.06488	1.12509	0.0078655	0.117865	FAIL
depression	1,2-dilinoleoyl-GPC (18:2/18:2)	Lasso	14	0.00768741	0.0160733	0.632463	0.976465	1.00772	1.03997	-0.0238163	0.0391911	FAIL
depression	1,2-dilinoleoyl-GPC (18:2/18:2)	Constrained Maximum Likelihood	15	0.0290467	0.0245696	0.237119	0.981072	1.02947	1.08026	-0.0191098	0.0772031	FAIL
depression	1-(1-enyl-palmitoyl)-2-palmitoyl-GPC (P-16:0/16:0)*	Inverse variance weighted (multiplicative random effects)	8	-0.0534183	0.0159446	0.000807408	0.918816	0.947983	0.978077	-0.0846697	-0.0221669	FAIL
depression	1-(1-enyl-palmitoyl)-2-palmitoyl-GPC (P-16:0/16:0)*	Penalised weighted median	8	-0.0224756	0.0170935	0.188555	0.945559	0.977775	1.01109	-0.0559789	0.0110276	FAIL
depression	1-(1-enyl-palmitoyl)-2-palmitoyl-GPC (P-16:0/16:0)*	Weighted median	8	-0.0287596	0.0176496	0.103213	0.938612	0.97165	1.00585	-0.0633529	0.00583365	FAIL
depression	1-(1-enyl-palmitoyl)-2-palmitoyl-GPC (P-16:0/16:0)*	MR Egger	8	-0.115945	0.047945	0.0519847	0.810652	0.890525	0.978267	-0.209917	-0.0219722	FAIL
depression	1-(1-enyl-palmitoyl)-2-palmitoyl-GPC (P-16:0/16:0)*	Contamination Mixture	7	-0.0287147	0.0153061	0.0719997	0.942976	0.971694	1.00129	-0.0587147	0.0012853	FAIL
depression	1-(1-enyl-palmitoyl)-2-palmitoyl-GPC (P-16:0/16:0)*	Lasso	7	-0.0250088	0.0134794	0.0635526	0.949872	0.975301	1.00141	-0.0514283	0.00141075	FAIL
depression	1-(1-enyl-palmitoyl)-2-palmitoyl-GPC (P-16:0/16:0)*	Constrained Maximum Likelihood	7	-0.0305966	0.0168621	0.0695979	0.938337	0.969867	1.00246	-0.0636464	0.00245312	FAIL
depression	1-linoleoyl-2-linolenoyl-GPC (18:2/18:3)*	Inverse variance weighted (multiplicative random effects)	16	0.0466524	0.0147114	0.00151823	1.01798	1.04776	1.07841	0.0178181	0.0754867	FAIL
depression	1-linoleoyl-2-linolenoyl-GPC (18:2/18:3)*	Penalised weighted median	16	0.0746251	0.0163465	4.99013e-06	1.04351	1.07748	1.11256	0.0425859	0.106664	FAIL
depression	1-linoleoyl-2-linolenoyl-GPC (18:2/18:3)*	Weighted median	16	0.0732871	0.0162112	6.16174e-06	1.04239	1.07604	1.11078	0.0415131	0.105061	FAIL
depression	1-linoleoyl-2-linolenoyl-GPC (18:2/18:3)*	MR Egger	16	0.100377	0.0238773	0.000883863	1.05504	1.10559	1.15856	0.0535775	0.147176	FAIL
depression	1-linoleoyl-2-linolenoyl-GPC (18:2/18:3)*	Contamination Mixture	7	0.0762474	0.0433673	0.147775	0.991286	1.07923	1.17498	-0.00875264	0.161247	FAIL
depression	1-linoleoyl-2-linolenoyl-GPC (18:2/18:3)*	Lasso	15	-0.000124608	0.0162064	0.993865	0.968614	0.999875	1.03215	-0.0318892	0.03164	FAIL
depression	1-linoleoyl-2-linolenoyl-GPC (18:2/18:3)*	Constrained Maximum Likelihood	15	0.00324339	0.0190085	0.864516	0.966559	1.00325	1.04133	-0.0340132	0.0405	FAIL
depression	lactate	Inverse variance weighted (multiplicative random effects)	9	-0.0613148	0.0113207	6.08897e-08	0.919888	0.940527	0.961629	-0.0835034	-0.0391263	FAIL
depression	lactate	Penalised weighted median	9	-0.0514832	0.0279287	0.0652737	0.899224	0.94982	1.00326	-0.106223	0.00325706	FAIL
depression	lactate	Weighted median	9	-0.0514832	0.0269434	0.0560316	0.900962	0.94982	1.00133	-0.104292	0.0013259	FAIL
depression	lactate	MR Egger	9	-0.0615553	0.0493919	0.252756	0.853539	0.940301	1.03588	-0.158363	0.0352529	FAIL
depression	lactate	Contamination Mixture	8	-0.0648049	0.0204082	0.00631282	0.9005	0.93725	0.9755	-0.104805	-0.0248049	FAIL
depression	lactate	Lasso	9	-0.0613148	0.0212989	0.00399282	0.902072	0.940527	0.980621	-0.103061	-0.019569	FAIL
depression	lactate	Constrained Maximum Likelihood	9	-0.0618014	0.0218148	0.00461137	0.900722	0.94007	0.981136	-0.104559	-0.0190443	FAIL
AD	stearidonate (18:4n3)	Inverse variance weighted (multiplicative random effects)	5	0.0954106	0.0199205	1.67148e-06	1.05799	1.10011	1.14391	0.0563664	0.134455	FAIL
AD	stearidonate (18:4n3)	Penalised weighted median	5	0.107561	0.0667803	0.107252	0.976942	1.11356	1.26928	-0.0233285	0.23845	FAIL
AD	stearidonate (18:4n3)	Weighted median	5	0.107561	0.0678938	0.113136	0.974812	1.11356	1.27205	-0.0255109	0.240633	FAIL
AD	stearidonate (18:4n3)	MR Egger	5	0.163555	0.151376	0.359055	0.87534	1.17769	1.58447	-0.133143	0.460253	FAIL
AD	stearidonate (18:4n3)	Contamination Mixture	4	0.106691	0.158163	0.146473	0.816026	1.11259	1.51693	-0.203309	0.416691	FAIL
AD	stearidonate (18:4n3)	Lasso	5	0.0954106	0.058526	0.10306	0.980885	1.10011	1.23383	-0.0193003	0.210121	FAIL
AD	stearidonate (18:4n3)	Constrained Maximum Likelihood	5	0.0951672	0.0592731	0.108368	0.979211	1.09984	1.23534	-0.0210081	0.211343	FAIL
AD	2-hydroxydecanoate	Inverse variance weighted (multiplicative random effects)	14	-0.107299	0.0292841	0.000248238	0.848152	0.898257	0.951322	-0.164696	-0.0499022	FAIL
AD	2-hydroxydecanoate	Penalised weighted median	14	-0.0904199	0.0672213	0.17859	0.800776	0.913548	1.0422	-0.222174	0.0413338	FAIL
AD	2-hydroxydecanoate	Weighted median	14	-0.0904199	0.06635	0.172954	0.802145	0.913548	1.04042	-0.220466	0.0396261	FAIL
AD	2-hydroxydecanoate	MR Egger	14	-0.0708409	0.115779	0.552045	0.742474	0.93161	1.16893	-0.297768	0.156086	FAIL
AD	2-hydroxydecanoate	Contamination Mixture	14	-0.10286	0.0841837	0.0554284	0.765015	0.902254	1.06411	-0.26786	0.0621403	FAIL
AD	2-hydroxydecanoate	Lasso	14	-0.107299	0.0479948	0.025378	0.817611	0.898257	0.986858	-0.201369	-0.0132293	FAIL
AD	2-hydroxydecanoate	Constrained Maximum Likelihood	14	-0.10835	0.048641	0.0259114	0.815718	0.897314	0.987071	-0.203686	-0.0130133	FAIL
AD	myristate (14:0)	Inverse variance weighted (multiplicative random effects)	11	-0.158165	0.044449	0.000373187	0.782481	0.853709	0.93142	-0.245286	-0.0710453	FAIL
AD	myristate (14:0)	Penalised weighted median	11	-0.111182	0.086724	0.199835	0.754907	0.894776	1.06056	-0.281161	0.058797	FAIL
AD	myristate (14:0)	Weighted median	11	-0.111182	0.0839537	0.185395	0.759017	0.894776	1.05482	-0.275731	0.0533672	FAIL
AD	myristate (14:0)	MR Egger	11	-0.114075	0.188679	0.560379	0.616383	0.892191	1.29141	-0.483886	0.255737	FAIL
AD	myristate (14:0)	Contamination Mixture	10	-0.178392	0.122449	0.0444481	0.658104	0.836614	1.06355	-0.418392	0.061608	FAIL
AD	myristate (14:0)	Lasso	11	-0.158165	0.0633759	0.0125735	0.753985	0.853709	0.966621	-0.282382	-0.0339487	FAIL
AD	myristate (14:0)	Constrained Maximum Likelihood	11	-0.160797	0.0650354	0.0134186	0.749562	0.851464	0.967221	-0.288267	-0.0333282	FAIL
BP	docosapentaenoate (n3 DPA; 22:5n3)	Inverse variance weighted (multiplicative random effects)	12	-0.250965	0.0636123	7.9722e-05	0.686846	0.778049	0.881363	-0.375646	-0.126285	FAIL
BP	docosapentaenoate (n3 DPA; 22:5n3)	Penalised weighted median	12	-0.0879772	0.0696084	0.20627	0.798988	0.915782	1.04965	-0.22441	0.0484552	FAIL
BP	docosapentaenoate (n3 DPA; 22:5n3)	Weighted median	12	-0.158795	0.0734828	0.0306968	0.738731	0.853171	0.98534	-0.302821	-0.0147687	FAIL
BP	docosapentaenoate (n3 DPA; 22:5n3)	MR Egger	12	-0.522973	0.13815	0.00356943	0.452147	0.592756	0.777091	-0.793747	-0.252198	FAIL
BP	docosapentaenoate (n3 DPA; 22:5n3)	Contamination Mixture	10	-0.104053	0.0204082	0.0993203	0.865842	0.901178	0.937956	-0.144053	-0.0640525	FAIL
BP	docosapentaenoate (n3 DPA; 22:5n3)	Lasso	11	-0.0891149	0.0512226	0.081907	0.827364	0.91474	1.01135	-0.189511	0.0112813	FAIL
BP	docosapentaenoate (n3 DPA; 22:5n3)	Constrained Maximum Likelihood	11	-0.0912059	0.0523663	0.0815624	0.823787	0.91283	1.0115	-0.193844	0.011432	FAIL
BP	adrenate (22:4n6)	Inverse variance weighted (multiplicative random effects)	10	-0.240207	0.0668898	0.000329314	0.68983	0.786465	0.896638	-0.371311	-0.109103	FAIL
BP	adrenate (22:4n6)	Penalised weighted median	10	-0.199391	0.0800386	0.0127316	0.700286	0.819229	0.958375	-0.356267	-0.0425158	FAIL
BP	adrenate (22:4n6)	Weighted median	10	-0.276205	0.0684803	5.49883e-05	0.663368	0.758658	0.867636	-0.410426	-0.141983	FAIL
BP	adrenate (22:4n6)	MR Egger	10	-0.348827	0.155814	0.0555343	0.519847	0.705516	0.957498	-0.654221	-0.0434319	FAIL
BP	adrenate (22:4n6)	Contamination Mixture	8	-0.105952	0.137755	0.097186	0.686635	0.899467	1.17827	-0.375952	0.164048	FAIL
BP	adrenate (22:4n6)	Lasso	9	-0.0692601	0.0561862	0.2177	0.835784	0.933084	1.04171	-0.179385	0.0408648	FAIL
BP	adrenate (22:4n6)	Constrained Maximum Likelihood	9	-0.0773354	0.0566147	0.17194	0.828366	0.925579	1.0342	-0.1883	0.0336293	FAIL
BP	1-palmitoyl-2-linoleoyl-GPE (16:0/18:2)	Inverse variance weighted (multiplicative random effects)	9	0.10766	0.0305737	0.000429411	1.04889	1.11367	1.18245	0.0477353	0.167584	FAIL
BP	1-palmitoyl-2-linoleoyl-GPE (16:0/18:2)	Penalised weighted median	9	0.138653	0.0311883	8.76163e-06	1.08061	1.14873	1.22114	0.077524	0.199782	FAIL
BP	1-palmitoyl-2-linoleoyl-GPE (16:0/18:2)	Weighted median	9	0.132687	0.0343499	0.000112094	1.06754	1.14189	1.22142	0.0653609	0.200012	FAIL
BP	1-palmitoyl-2-linoleoyl-GPE (16:0/18:2)	MR Egger	9	0.153357	0.0549696	0.0269142	1.04667	1.16574	1.29835	0.0456164	0.261097	FAIL
BP	1-palmitoyl-2-linoleoyl-GPE (16:0/18:2)	Contamination Mixture	5	0.172113	0.0127551	0.0518932	1.15849	1.18781	1.21788	0.147113	0.197113	FAIL
BP	1-palmitoyl-2-linoleoyl-GPE (16:0/18:2)	Lasso	8	0.0352715	0.0221431	0.111192	0.991904	1.0359	1.08185	-0.00812899	0.0786719	FAIL
BP	1-palmitoyl-2-linoleoyl-GPE (16:0/18:2)	Constrained Maximum Likelihood	8	0.0352665	0.0224292	0.115869	0.991343	1.0359	1.08245	-0.00869467	0.0792277	FAIL
BP	2-stearoyl-GPE (18:0)*	Inverse variance weighted (multiplicative random effects)	15	0.11461	0.0331912	0.000554327	1.0508	1.12144	1.19682	0.0495555	0.179665	FAIL
BP	2-stearoyl-GPE (18:0)*	Penalised weighted median	15	0.0911572	0.0496654	0.0664422	0.993832	1.09544	1.20744	-0.00618687	0.188501	FAIL
BP	2-stearoyl-GPE (18:0)*	Weighted median	15	0.0911572	0.0498055	0.0672106	0.993559	1.09544	1.20777	-0.00646163	0.188776	FAIL
BP	2-stearoyl-GPE (18:0)*	MR Egger	15	0.0405788	0.0920609	0.666612	0.869479	1.04141	1.24735	-0.139861	0.221018	FAIL
BP	2-stearoyl-GPE (18:0)*	Contamination Mixture	9	0.223613	0.0688776	0.0159008	1.09266	1.25059	1.43134	0.0886125	0.358613	FAIL
BP	2-stearoyl-GPE (18:0)*	Lasso	15	0.11461	0.0354507	0.00122546	1.04616	1.12144	1.20213	0.0451268	0.184094	FAIL
BP	2-stearoyl-GPE (18:0)*	Constrained Maximum Likelihood	15	0.116947	0.036613	0.00140248	1.04622	1.12406	1.20769	0.0451856	0.188709	FAIL
BP	1-palmitoyl-2-arachidonoyl-GPC (16:0/20:4n6)	Inverse variance weighted (multiplicative random effects)	7	-0.117491	0.0266447	1.03586e-05	0.843905	0.889148	0.936817	-0.169715	-0.0652676	FAIL
BP	1-palmitoyl-2-arachidonoyl-GPC (16:0/20:4n6)	Penalised weighted median	7	-0.129896	0.0167109	7.65737e-15	0.849889	0.878187	0.907427	-0.162649	-0.0971426	FAIL
BP	1-palmitoyl-2-arachidonoyl-GPC (16:0/20:4n6)	Weighted median	7	-0.128475	0.0176869	3.76241e-13	0.849472	0.879436	0.910457	-0.163141	-0.0938083	FAIL
BP	1-palmitoyl-2-arachidonoyl-GPC (16:0/20:4n6)	MR Egger	7	-0.166928	0.025484	0.00124229	0.805029	0.84626	0.889603	-0.216877	-0.11698	FAIL
BP	1-palmitoyl-2-arachidonoyl-GPC (16:0/20:4n6)	Contamination Mixture	4	-0.130899	0.0153061	0.0640027	0.851378	0.877306	0.904024	-0.160899	-0.100899	FAIL
BP	1-palmitoyl-2-arachidonoyl-GPC (16:0/20:4n6)	Lasso	6	0.0309909	0.0496548	0.532552	0.93582	1.03148	1.13691	-0.0663326	0.128314	FAIL
BP	1-palmitoyl-2-arachidonoyl-GPC (16:0/20:4n6)	Constrained Maximum Likelihood	6	-0.0239852	0.0812395	0.76781	0.83259	0.9763	1.14482	-0.183215	0.135244	FAIL
BP	1-(1-enyl-palmitoyl)-2-arachidonoyl-GPC (P-16:0/20:4)*	Inverse variance weighted (multiplicative random effects)	8	-0.123042	0.0239384	2.74818e-07	0.843697	0.884226	0.926702	-0.169962	-0.0761229	FAIL
BP	1-(1-enyl-palmitoyl)-2-arachidonoyl-GPC (P-16:0/20:4)*	Penalised weighted median	8	-0.149908	0.019889	4.80013e-14	0.827877	0.860787	0.895005	-0.188891	-0.110926	FAIL
BP	1-(1-enyl-palmitoyl)-2-arachidonoyl-GPC (P-16:0/20:4)*	Weighted median	8	-0.132281	0.0233878	1.54952e-08	0.836841	0.876095	0.91719	-0.178121	-0.086441	FAIL
BP	1-(1-enyl-palmitoyl)-2-arachidonoyl-GPC (P-16:0/20:4)*	MR Egger	8	-0.172819	0.0337272	0.00216969	0.787475	0.84129	0.898783	-0.238924	-0.106713	FAIL
BP	1-(1-enyl-palmitoyl)-2-arachidonoyl-GPC (P-16:0/20:4)*	Contamination Mixture	4	-0.16096	0.0510204	0.103751	0.770311	0.851326	0.940861	-0.26096	-0.0609603	FAIL
BP	1-(1-enyl-palmitoyl)-2-arachidonoyl-GPC (P-16:0/20:4)*	Lasso	7	-0.0323162	0.0304026	0.287817	0.912192	0.9682	1.02765	-0.0919052	0.0272728	FAIL
BP	1-(1-enyl-palmitoyl)-2-arachidonoyl-GPC (P-16:0/20:4)*	Constrained Maximum Likelihood	7	-0.0502083	0.0431268	0.244342	0.873946	0.951031	1.03492	-0.134737	0.0343202	FAIL
BP	1-linoleoyl-2-linolenoyl-GPC (18:2/18:3)*	Inverse variance weighted (multiplicative random effects)	16	0.206907	0.0453181	4.97921e-06	1.12534	1.22987	1.34411	0.118084	0.295731	FAIL
BP	1-linoleoyl-2-linolenoyl-GPC (18:2/18:3)*	Penalised weighted median	16	0.308138	0.0433295	1.14789e-12	1.25009	1.36089	1.48151	0.223212	0.393063	FAIL
BP	1-linoleoyl-2-linolenoyl-GPC (18:2/18:3)*	Weighted median	16	0.302625	0.0456297	3.30714e-11	1.23762	1.35341	1.48003	0.213191	0.39206	FAIL
BP	1-linoleoyl-2-linolenoyl-GPC (18:2/18:3)*	MR Egger	16	0.364816	0.0763471	0.000294288	1.24008	1.44025	1.67273	0.215176	0.514456	FAIL
BP	1-linoleoyl-2-linolenoyl-GPC (18:2/18:3)*	Contamination Mixture	11	0.140512	0.114796	0.114215	0.918983	1.15086	1.44125	-0.0844877	0.365512	FAIL
BP	1-linoleoyl-2-linolenoyl-GPC (18:2/18:3)*	Lasso	15	0.0643679	0.0467536	0.168598	0.973099	1.06648	1.16883	-0.0272691	0.156005	FAIL
BP	1-linoleoyl-2-linolenoyl-GPC (18:2/18:3)*	Constrained Maximum Likelihood	15	0.0725308	0.0486553	0.136038	0.977425	1.07523	1.18281	-0.0228336	0.167895	FAIL
BP	1-palmitoyl-2-linoleoyl-GPC (16:0/18:2)	Inverse variance weighted (multiplicative random effects)	6	0.194415	0.0565452	0.000585541	1.08718	1.2146	1.35696	0.0835865	0.305244	FAIL
BP	1-palmitoyl-2-linoleoyl-GPC (16:0/18:2)	Penalised weighted median	6	0.264276	0.0340277	8.06909e-15	1.21845	1.30249	1.39232	0.197582	0.33097	FAIL
BP	1-palmitoyl-2-linoleoyl-GPC (16:0/18:2)	Weighted median	6	0.252708	0.0391203	1.04868e-10	1.19248	1.28751	1.39011	0.176032	0.329384	FAIL
BP	1-palmitoyl-2-linoleoyl-GPC (16:0/18:2)	MR Egger	6	0.353449	0.0879013	0.0158516	1.19861	1.42397	1.6917	0.181163	0.525736	FAIL
BP	1-palmitoyl-2-linoleoyl-GPC (16:0/18:2)	Contamination Mixture	3	0.261765	0.0204082	0.0640773	1.24828	1.29922	1.35224	0.221765	0.301765	FAIL
BP	1-palmitoyl-2-linoleoyl-GPC (16:0/18:2)	Lasso	5	0.0389498	0.0506694	0.442077	0.941424	1.03972	1.14828	-0.0603622	0.138262	FAIL
BP	1-palmitoyl-2-linoleoyl-GPC (16:0/18:2)	Constrained Maximum Likelihood	5	0.0488045	0.0555477	0.379616	0.9417	1.05002	1.17079	-0.060069	0.157678	FAIL
SCZ	oleate/vaccenate (18:1)	Inverse variance weighted (multiplicative random effects)	9	0.0603699	0.0166996	0.000300294	1.02802	1.06223	1.09757	0.0276386	0.0931011	FAIL
SCZ	oleate/vaccenate (18:1)	Penalised weighted median	9	0.0453631	0.061149	0.458181	0.928218	1.04641	1.17965	-0.074489	0.165215	FAIL
SCZ	oleate/vaccenate (18:1)	Weighted median	9	0.0453631	0.0593154	0.444404	0.93156	1.04641	1.17541	-0.0708951	0.161621	FAIL
SCZ	oleate/vaccenate (18:1)	MR Egger	9	0.0627218	0.124847	0.630808	0.83362	1.06473	1.35991	-0.181977	0.307421	FAIL
SCZ	oleate/vaccenate (18:1)	Contamination Mixture	9	0.0647357	0.15051	0.23299	0.794324	1.06688	1.43295	-0.230264	0.359736	FAIL
SCZ	oleate/vaccenate (18:1)	Lasso	9	0.0603699	0.0494525	0.222184	0.964103	1.06223	1.17034	-0.036557	0.157297	FAIL
SCZ	oleate/vaccenate (18:1)	Constrained Maximum Likelihood	9	0.0604923	0.0498245	0.224706	0.963518	1.06236	1.17134	-0.0371636	0.158148	FAIL
MS	acetylcarnitine	Inverse variance weighted (multiplicative random effects)	5	0.115693	0.0189924	1.11821e-09	1.08163	1.12265	1.16523	0.0784682	0.152919	FAIL
MS	acetylcarnitine	Penalised weighted median	5	0.118883	0.0766638	0.120973	0.969109	1.12624	1.30884	-0.0313783	0.269144	FAIL
MS	acetylcarnitine	Weighted median	5	0.118883	0.0771889	0.123523	0.968112	1.12624	1.31019	-0.0324075	0.270173	FAIL
MS	acetylcarnitine	MR Egger	5	0.11967	0.158161	0.504268	0.826689	1.12712	1.53674	-0.190326	0.429666	FAIL
MS	acetylcarnitine	Contamination Mixture	4	0.126864	0.227041	0.0813226	0.727504	1.13526	1.77157	-0.318136	0.571864	FAIL
MS	acetylcarnitine	Lasso	5	0.115693	0.0655178	0.0774298	0.987359	1.12265	1.27648	-0.0127216	0.244108	FAIL
MS	acetylcarnitine	Constrained Maximum Likelihood	5	0.115842	0.0657784	0.0782215	0.987002	1.12282	1.27732	-0.0130833	0.244768	FAIL
depression	1-dihomo-linoleoyl-GPC (20:2)*	Inverse variance weighted (multiplicative random effects)	11	0.0428935	0.0126223	0.000678221	1.01832	1.04383	1.06997	0.0181538	0.0676332	FAIL
depression	1-dihomo-linoleoyl-GPC (20:2)*	Penalised weighted median	11	0.0191666	0.0177015	0.27891	0.984592	1.01935	1.05534	-0.0155282	0.0538615	FAIL
depression	1-dihomo-linoleoyl-GPC (20:2)*	Weighted median	11	0.0395054	0.0159838	0.0134515	1.00821	1.0403	1.0734	0.00817712	0.0708338	FAIL
depression	1-dihomo-linoleoyl-GPC (20:2)*	MR Egger	11	0.0536554	0.0261375	0.0702925	1.00243	1.05512	1.11058	0.00242603	0.104885	FAIL
depression	1-dihomo-linoleoyl-GPC (20:2)*	Contamination Mixture	4	0.0740084	0.0306122	0.396162	1.01411	1.07682	1.1434	0.0140084	0.134008	FAIL
depression	1-dihomo-linoleoyl-GPC (20:2)*	Lasso	10	0.0144821	0.0135821	0.286313	0.987935	1.01459	1.04196	-0.0121388	0.0411031	FAIL
depression	1-dihomo-linoleoyl-GPC (20:2)*	Constrained Maximum Likelihood	10	0.0280592	0.0194793	0.149736	0.989931	1.02846	1.06848	-0.0101202	0.0662386	FAIL
depression	2-arachidonoyl-GPE (20:4)*	Inverse variance weighted (multiplicative random effects)	14	-0.0357012	0.0109945	0.00116557	0.944357	0.964929	0.985948	-0.0572505	-0.0141519	FAIL
depression	2-arachidonoyl-GPE (20:4)*	Penalised weighted median	14	-0.000129135	0.0143339	0.992812	0.972171	0.999871	1.02836	-0.0282236	0.0279653	FAIL
depression	2-arachidonoyl-GPE (20:4)*	Weighted median	14	-0.0247812	0.0150145	0.0988444	0.947234	0.975523	1.00466	-0.0542096	0.00464726	FAIL
depression	2-arachidonoyl-GPE (20:4)*	MR Egger	14	-0.0687877	0.034046	0.0662345	0.873263	0.933525	0.997945	-0.135518	-0.00205747	FAIL
depression	2-arachidonoyl-GPE (20:4)*	Contamination Mixture	12	-0.00620248	0.0102041	0.64792	0.974138	0.993817	1.01389	-0.0262025	0.0137975	FAIL
depression	2-arachidonoyl-GPE (20:4)*	Lasso	13	-0.00968289	0.0106222	0.362005	0.969958	0.990364	1.0112	-0.0305025	0.0111367	FAIL
depression	2-arachidonoyl-GPE (20:4)*	Constrained Maximum Likelihood	13	-0.0105545	0.0113717	0.353334	0.96769	0.989501	1.0118	-0.032843	0.0117339	FAIL
depression	1-pentadecanoyl-2-arachidonoyl-GPC (15:0/20:4)*	Inverse variance weighted (multiplicative random effects)	10	-0.0300618	0.00853186	0.000425924	0.954293	0.970386	0.986749	-0.0467843	-0.0133394	FAIL
depression	1-pentadecanoyl-2-arachidonoyl-GPC (15:0/20:4)*	Penalised weighted median	10	-0.0369972	0.00680053	5.3179e-08	0.950919	0.963679	0.97661	-0.0503263	-0.0236682	FAIL
depression	1-pentadecanoyl-2-arachidonoyl-GPC (15:0/20:4)*	Weighted median	10	-0.0367088	0.00686816	9.05248e-08	0.951067	0.963957	0.977021	-0.0501704	-0.0232472	FAIL
depression	1-pentadecanoyl-2-arachidonoyl-GPC (15:0/20:4)*	MR Egger	10	-0.047418	0.0135387	0.00805083	0.928715	0.953689	0.979334	-0.0739539	-0.020882	FAIL
depression	1-pentadecanoyl-2-arachidonoyl-GPC (15:0/20:4)*	Contamination Mixture	5	-0.0339523	0	0.0670669	0.966618	0.966618	0.966618	-0.0339523	-0.0339523	FAIL
depression	1-pentadecanoyl-2-arachidonoyl-GPC (15:0/20:4)*	Lasso	9	0.00896884	0.0137944	0.515584	0.982094	1.00901	1.03666	-0.0180682	0.0360059	FAIL
depression	1-pentadecanoyl-2-arachidonoyl-GPC (15:0/20:4)*	Constrained Maximum Likelihood	9	-0.00755858	0.0228898	0.741237	0.948928	0.99247	1.03801	-0.0524226	0.0373055	FAIL
depression	1-myristoyl-2-linoleoyl-GPC (14:0/18:2)*	Inverse variance weighted (multiplicative random effects)	10	0.0533809	0.0142527	0.000180157	1.02577	1.05483	1.08471	0.0254457	0.0813162	FAIL
depression	1-myristoyl-2-linoleoyl-GPC (14:0/18:2)*	Penalised weighted median	10	0.0682021	0.0169373	5.65573e-05	1.03562	1.07058	1.10672	0.0350049	0.101399	FAIL
depression	1-myristoyl-2-linoleoyl-GPC (14:0/18:2)*	Weighted median	10	0.0628472	0.0155143	5.10174e-05	1.03297	1.06486	1.09774	0.0324391	0.0932552	FAIL
depression	1-myristoyl-2-linoleoyl-GPC (14:0/18:2)*	MR Egger	10	0.0757259	0.0329126	0.0504063	1.01128	1.07867	1.15054	0.0112172	0.140235	FAIL
depression	1-myristoyl-2-linoleoyl-GPC (14:0/18:2)*	Contamination Mixture	7	0.0693386	0.0204082	0.029857	1.02977	1.0718	1.11554	0.0293386	0.109339	FAIL
depression	1-myristoyl-2-linoleoyl-GPC (14:0/18:2)*	Lasso	9	0.0214478	0.0148925	0.149825	0.992288	1.02168	1.05194	-0.00774144	0.050637	FAIL
depression	1-myristoyl-2-linoleoyl-GPC (14:0/18:2)*	Constrained Maximum Likelihood	10	0.0398725	0.0212254	0.0603085	0.998272	1.04068	1.08489	-0.0017292	0.0814743	FAIL
AD	1-myristoyl-2-linoleoyl-GPC (14:0/18:2)*	Inverse variance weighted (multiplicative random effects)	10	-0.053951	0.0157427	0.000610164	0.91869	0.947479	0.977169	-0.0848066	-0.0230954	FAIL
AD	1-myristoyl-2-linoleoyl-GPC (14:0/18:2)*	Penalised weighted median	10	-0.0536905	0.0443673	0.226226	0.868793	0.947725	1.03383	-0.14065	0.0332693	FAIL
AD	1-myristoyl-2-linoleoyl-GPC (14:0/18:2)*	Weighted median	10	-0.0536905	0.0433759	0.215792	0.870483	0.947725	1.03182	-0.138707	0.0313262	FAIL
AD	1-myristoyl-2-linoleoyl-GPC (14:0/18:2)*	MR Egger	10	-0.027712	0.0782985	0.73254	0.834288	0.972668	1.134	-0.181177	0.125753	FAIL
AD	1-myristoyl-2-linoleoyl-GPC (14:0/18:2)*	Contamination Mixture	10	-0.0564585	0.0739796	0.131315	0.817538	0.945106	1.09258	-0.201458	0.0885415	FAIL
AD	1-myristoyl-2-linoleoyl-GPC (14:0/18:2)*	Lasso	10	-0.053951	0.0348598	0.121712	0.884904	0.947479	1.01448	-0.122276	0.0143742	FAIL
AD	1-myristoyl-2-linoleoyl-GPC (14:0/18:2)*	Constrained Maximum Likelihood	10	-0.0541022	0.035096	0.123184	0.884361	0.947335	1.01479	-0.12289	0.014686	FAIL
AD	1-stearoyl-2-dihomo-linolenoyl-GPI (18:0/20:3n3 or 6)*	Inverse variance weighted (multiplicative random effects)	5	-0.0378281	0.0069935	6.33659e-08	0.94977	0.962878	0.976168	-0.0515353	-0.0241208	FAIL
AD	1-stearoyl-2-dihomo-linolenoyl-GPI (18:0/20:3n3 or 6)*	Penalised weighted median	5	-0.0365718	0.0213362	0.0865157	0.924603	0.964089	1.00526	-0.0783909	0.0052472	FAIL
AD	1-stearoyl-2-dihomo-linolenoyl-GPI (18:0/20:3n3 or 6)*	Weighted median	5	-0.0365718	0.0199096	0.0662258	0.927192	0.964089	1.00245	-0.0755947	0.00245102	FAIL
AD	1-stearoyl-2-dihomo-linolenoyl-GPI (18:0/20:3n3 or 6)*	MR Egger	5	-0.0206303	0.0356844	0.603715	0.913409	0.979581	1.05055	-0.0905717	0.049311	FAIL
AD	1-stearoyl-2-dihomo-linolenoyl-GPI (18:0/20:3n3 or 6)*	Contamination Mixture	5	-0.0377335	0.0433673	0.0579469	0.884499	0.96297	1.0484	-0.122733	0.0472665	FAIL
AD	1-stearoyl-2-dihomo-linolenoyl-GPI (18:0/20:3n3 or 6)*	Lasso	5	-0.0378281	0.0197444	0.0553844	0.926328	0.962878	1.00087	-0.0765272	0.000871051	FAIL
AD	1-stearoyl-2-dihomo-linolenoyl-GPI (18:0/20:3n3 or 6)*	Constrained Maximum Likelihood	5	-0.0378165	0.0197853	0.0559611	0.926264	0.96289	1.00096	-0.0765958	0.000962781	FAIL
AD	phosphatidylcholine (14:0/14:0, 16:0/12:0)	Inverse variance weighted (multiplicative random effects)	9	0.115878	0.0281217	3.77881e-05	1.06264	1.12286	1.18649	0.0607598	0.170997	FAIL
AD	phosphatidylcholine (14:0/14:0, 16:0/12:0)	Penalised weighted median	9	0.106843	0.0603361	0.0765934	0.98865	1.11276	1.25245	-0.0114154	0.225102	FAIL
AD	phosphatidylcholine (14:0/14:0, 16:0/12:0)	Weighted median	9	0.106843	0.0577994	0.064527	0.993577	1.11276	1.24624	-0.00644342	0.22013	FAIL
AD	phosphatidylcholine (14:0/14:0, 16:0/12:0)	MR Egger	9	0.167359	0.135387	0.256271	0.906648	1.18218	1.54144	-0.0980005	0.432718	FAIL
AD	phosphatidylcholine (14:0/14:0, 16:0/12:0)	Contamination Mixture	8	0.143146	0.0561224	0.0114904	1.0337	1.1539	1.28807	0.033146	0.253146	FAIL
AD	phosphatidylcholine (14:0/14:0, 16:0/12:0)	Lasso	9	0.115878	0.0452043	0.0103657	1.02765	1.12286	1.22689	0.0272777	0.204479	FAIL
AD	phosphatidylcholine (14:0/14:0, 16:0/12:0)	Constrained Maximum Likelihood	9	0.11842	0.0466705	0.0111693	1.02731	1.12572	1.23355	0.0269455	0.209894	FAIL
BP	1-dihomo-linoleoyl-GPC (20:2)*	Inverse variance weighted (multiplicative random effects)	11	0.175022	0.0489286	0.000347424	1.08234	1.19127	1.31117	0.0791225	0.270922	FAIL
BP	1-dihomo-linoleoyl-GPC (20:2)*	Penalised weighted median	11	0.0585708	0.0481475	0.2238	0.964835	1.06032	1.16526	-0.0357984	0.15294	FAIL
BP	1-dihomo-linoleoyl-GPC (20:2)*	Weighted median	11	0.131383	0.0530213	0.0132152	1.02784	1.1404	1.26529	0.0274607	0.235304	FAIL
BP	1-dihomo-linoleoyl-GPC (20:2)*	MR Egger	11	0.283046	0.0946943	0.0152243	1.10235	1.32717	1.59783	0.0974455	0.468647	FAIL
BP	1-dihomo-linoleoyl-GPC (20:2)*	Contamination Mixture	8	0.0933613	0.0433673	0.0749193	1.0084	1.09786	1.19526	0.00836135	0.178361	FAIL
BP	1-dihomo-linoleoyl-GPC (20:2)*	Lasso	10	0.0491398	0.0371073	0.185424	0.976686	1.05037	1.12961	-0.0235905	0.12187	FAIL
BP	1-dihomo-linoleoyl-GPC (20:2)*	Constrained Maximum Likelihood	10	0.0515033	0.0381784	0.177332	0.976944	1.05285	1.13466	-0.0233264	0.126333	FAIL
BP	2-arachidonoyl-GPC (20:4)*	Inverse variance weighted (multiplicative random effects)	12	-0.128732	0.0295124	1.28891e-05	0.829795	0.879209	0.931566	-0.186577	-0.0708881	FAIL
BP	2-arachidonoyl-GPC (20:4)*	Penalised weighted median	12	-0.166059	0.0212746	5.92538e-15	0.812404	0.846996	0.883061	-0.207758	-0.124361	FAIL
BP	2-arachidonoyl-GPC (20:4)*	Weighted median	12	-0.165903	0.0216255	1.69813e-14	0.811972	0.847128	0.883807	-0.208289	-0.123517	FAIL
BP	2-arachidonoyl-GPC (20:4)*	MR Egger	12	-0.186358	0.0421308	0.00128746	0.764194	0.829977	0.901422	-0.268934	-0.103781	FAIL
BP	2-arachidonoyl-GPC (20:4)*	Contamination Mixture	5	-0.165682	0.0204082	0.0800165	0.814092	0.847316	0.881895	-0.205682	-0.125682	FAIL
BP	2-arachidonoyl-GPC (20:4)*	Lasso	11	-0.0237757	0.0458163	0.603812	0.892637	0.976505	1.06825	-0.113576	0.0660242	FAIL
BP	2-arachidonoyl-GPC (20:4)*	Constrained Maximum Likelihood	11	-0.0437088	0.0552681	0.429031	0.858959	0.957233	1.06675	-0.152034	0.0646166	FAIL
BP	1-(1-enyl-stearoyl)-GPC (P-18:0) *	Inverse variance weighted (multiplicative random effects)	6	-0.275409	0.0817037	0.000749433	0.64691	0.759261	0.891126	-0.435548	-0.11527	FAIL
BP	1-(1-enyl-stearoyl)-GPC (P-18:0) *	Penalised weighted median	6	-0.0692155	0.0778194	0.373768	0.801122	0.933126	1.08688	-0.221741	0.0833104	FAIL
BP	1-(1-enyl-stearoyl)-GPC (P-18:0) *	Weighted median	6	-0.239486	0.0747652	0.00135924	0.679753	0.787033	0.911243	-0.386026	-0.0929458	FAIL
BP	1-(1-enyl-stearoyl)-GPC (P-18:0) *	MR Egger	6	-0.282129	0.267918	0.351728	0.446084	0.754176	1.27506	-0.807248	0.24299	FAIL
BP	1-(1-enyl-stearoyl)-GPC (P-18:0) *	Contamination Mixture	3	-0.33044	0.102041	0.351083	0.588346	0.718608	0.877709	-0.53044	-0.13044	FAIL
BP	1-(1-enyl-stearoyl)-GPC (P-18:0) *	Lasso	4	-0.155695	0.0677506	0.0215608	0.749397	0.85582	0.977357	-0.288486	-0.0229037	FAIL
BP	1-(1-enyl-stearoyl)-GPC (P-18:0) *	Constrained Maximum Likelihood	5	-0.153709	0.0819675	0.0607589	0.730252	0.857521	1.00697	-0.314366	0.0069471	FAIL
BP	1-(1-enyl-stearoyl)-2-arachidonoyl-GPC (P-18:0/20:4)	Inverse variance weighted (multiplicative random effects)	9	-0.124887	0.0305116	4.25645e-05	0.831362	0.882597	0.936989	-0.18469	-0.0650843	FAIL
BP	1-(1-enyl-stearoyl)-2-arachidonoyl-GPC (P-18:0/20:4)	Penalised weighted median	9	-0.147888	0.0211842	2.9298e-12	0.827448	0.862528	0.899095	-0.189409	-0.106367	FAIL
BP	1-(1-enyl-stearoyl)-2-arachidonoyl-GPC (P-18:0/20:4)	Weighted median	9	-0.141178	0.0217948	9.31978e-11	0.832022	0.868335	0.906232	-0.183896	-0.0984601	FAIL
BP	1-(1-enyl-stearoyl)-2-arachidonoyl-GPC (P-18:0/20:4)	MR Egger	9	-0.181117	0.0446296	0.00482045	0.764456	0.834338	0.910608	-0.268591	-0.0936427	FAIL
BP	1-(1-enyl-stearoyl)-2-arachidonoyl-GPC (P-18:0/20:4)	Contamination Mixture	6	-0.146444	0.0433673	0.0427297	0.793388	0.863775	0.940406	-0.231444	-0.0614435	FAIL
BP	1-(1-enyl-stearoyl)-2-arachidonoyl-GPC (P-18:0/20:4)	Lasso	8	0.00175429	0.0427845	0.967294	0.921177	1.00176	1.08938	-0.0821033	0.0856119	FAIL
BP	1-(1-enyl-stearoyl)-2-arachidonoyl-GPC (P-18:0/20:4)	Constrained Maximum Likelihood	8	-0.015761	0.0522764	0.763038	0.888498	0.984363	1.09057	-0.118223	0.0867007	FAIL
BP	1-palmityl-2-arachidonoyl-GPC (O-16:0/20:4)*	Inverse variance weighted (multiplicative random effects)	10	-0.143453	0.0343073	2.89709e-05	0.810021	0.866362	0.926621	-0.210695	-0.0762106	FAIL
BP	1-palmityl-2-arachidonoyl-GPC (O-16:0/20:4)*	Penalised weighted median	10	-0.186813	0.0237452	3.62098e-15	0.791874	0.829599	0.869122	-0.233353	-0.140272	FAIL
BP	1-palmityl-2-arachidonoyl-GPC (O-16:0/20:4)*	Weighted median	10	-0.184233	0.0254709	4.72109e-13	0.791238	0.831742	0.874319	-0.234156	-0.13431	FAIL
BP	1-palmityl-2-arachidonoyl-GPC (O-16:0/20:4)*	MR Egger	10	-0.145195	0.0816409	0.113215	0.736967	0.864853	1.01493	-0.305212	0.0148207	FAIL
BP	1-palmityl-2-arachidonoyl-GPC (O-16:0/20:4)*	Contamination Mixture	5	-0.192697	0.0204082	0.0658864	0.792394	0.824732	0.85839	-0.232697	-0.152697	FAIL
BP	1-palmityl-2-arachidonoyl-GPC (O-16:0/20:4)*	Lasso	10	-0.143453	0.0343067	2.89709e-05	0.810022	0.866362	0.92662	-0.210694	-0.0762118	FAIL
BP	1-palmityl-2-arachidonoyl-GPC (O-16:0/20:4)*	Constrained Maximum Likelihood	9	-0.0710243	0.064019	0.267247	0.8216	0.931439	1.05596	-0.196502	0.054453	FAIL
BP	1-pentadecanoyl-2-arachidonoyl-GPC (15:0/20:4)*	Inverse variance weighted (multiplicative random effects)	10	-0.119009	0.0281913	2.42694e-05	0.840075	0.887799	0.938235	-0.174264	-0.0637544	FAIL
BP	1-pentadecanoyl-2-arachidonoyl-GPC (15:0/20:4)*	Penalised weighted median	10	-0.142065	0.0189164	5.90603e-14	0.835988	0.867565	0.900335	-0.179141	-0.104989	FAIL
BP	1-pentadecanoyl-2-arachidonoyl-GPC (15:0/20:4)*	Weighted median	10	-0.141498	0.0185582	2.44859e-14	0.837049	0.868057	0.900213	-0.177873	-0.105124	FAIL
BP	1-pentadecanoyl-2-arachidonoyl-GPC (15:0/20:4)*	MR Egger	10	-0.126873	0.0510545	0.0378127	0.796969	0.880845	0.97355	-0.22694	-0.0268063	FAIL
BP	1-pentadecanoyl-2-arachidonoyl-GPC (15:0/20:4)*	Contamination Mixture	7	-0.0074861	0.0739796	1	0.858571	0.992542	1.14742	-0.152486	0.137514	FAIL
BP	1-pentadecanoyl-2-arachidonoyl-GPC (15:0/20:4)*	Lasso	8	0.0197179	0.0378347	0.602262	0.947017	1.01991	1.09842	-0.054438	0.0938738	FAIL
BP	1-pentadecanoyl-2-arachidonoyl-GPC (15:0/20:4)*	Constrained Maximum Likelihood	8	-0.0234662	0.0645375	0.716153	0.860743	0.976807	1.10852	-0.14996	0.103027	FAIL
BP	1-margaroyl-2-arachidonoyl-GPC (17:0/20:4)*	Inverse variance weighted (multiplicative random effects)	13	-0.0987751	0.0268217	0.000230815	0.859551	0.905946	0.954847	-0.151346	-0.0462046	FAIL
BP	1-margaroyl-2-arachidonoyl-GPC (17:0/20:4)*	Penalised weighted median	13	-0.117468	0.0163343	6.40917e-13	0.861153	0.889169	0.918097	-0.149483	-0.0854526	FAIL
BP	1-margaroyl-2-arachidonoyl-GPC (17:0/20:4)*	Weighted median	13	-0.110891	0.0160141	4.37199e-12	0.86738	0.895036	0.923575	-0.142279	-0.0795035	FAIL
BP	1-margaroyl-2-arachidonoyl-GPC (17:0/20:4)*	MR Egger	13	-0.158991	0.0324754	0.00047483	0.800401	0.853004	0.909064	-0.222643	-0.0953392	FAIL
BP	1-margaroyl-2-arachidonoyl-GPC (17:0/20:4)*	Contamination Mixture	9	0.107048	0.0102041	0.060691	1.09095	1.11299	1.13547	0.0870485	0.127048	FAIL
BP	1-margaroyl-2-arachidonoyl-GPC (17:0/20:4)*	Lasso	6	0.0434649	0.0487972	0.373085	0.94916	1.04442	1.14925	-0.0521776	0.139107	FAIL
BP	1-margaroyl-2-arachidonoyl-GPC (17:0/20:4)*	Constrained Maximum Likelihood	12	0.0449753	0.039306	0.252526	0.968444	1.046	1.12977	-0.0320644	0.122015	FAIL
BP	1-stearoyl-2-dihomo-linolenoyl-GPI (18:0/20:3n3 or 6)*	Inverse variance weighted (multiplicative random effects)	6	0.116539	0.0291757	6.48586e-05	1.06115	1.1236	1.18973	0.0593549	0.173723	FAIL
BP	1-stearoyl-2-dihomo-linolenoyl-GPI (18:0/20:3n3 or 6)*	Penalised weighted median	6	0.125275	0.0182174	6.12747e-12	1.0937	1.13346	1.17466	0.0895689	0.160981	FAIL
BP	1-stearoyl-2-dihomo-linolenoyl-GPI (18:0/20:3n3 or 6)*	Weighted median	6	0.122233	0.0194872	3.55312e-10	1.08767	1.13002	1.17401	0.0840383	0.160428	FAIL
BP	1-stearoyl-2-dihomo-linolenoyl-GPI (18:0/20:3n3 or 6)*	MR Egger	6	0.204671	0.0291639	0.00217117	1.15895	1.22712	1.29931	0.14751	0.261833	FAIL
BP	1-stearoyl-2-dihomo-linolenoyl-GPI (18:0/20:3n3 or 6)*	Contamination Mixture	3	0.142767	0.0739796	0.184217	0.99777	1.15346	1.33345	-0.00223291	0.287767	FAIL
BP	1-stearoyl-2-dihomo-linolenoyl-GPI (18:0/20:3n3 or 6)*	Lasso	5	0.0175952	0.033034	0.59429	0.953943	1.01775	1.08583	-0.0471514	0.0823418	FAIL
BP	1-stearoyl-2-dihomo-linolenoyl-GPI (18:0/20:3n3 or 6)*	Constrained Maximum Likelihood	5	0.0429774	0.0500128	0.39016	0.94644	1.04391	1.15143	-0.0550477	0.141003	FAIL
depression	Spermidine to choline ratio	Inverse variance weighted (multiplicative random effects)	8	0.0409648	0.0119616	0.00061548	1.01767	1.04182	1.06653	0.0175201	0.0644095	FAIL
depression	Spermidine to choline ratio	Penalised weighted median	8	0.0310684	0.019865	0.117822	0.992164	1.03156	1.07251	-0.00786694	0.0700038	FAIL
depression	Spermidine to choline ratio	Weighted median	8	0.0310684	0.0185786	0.0944718	0.994669	1.03156	1.06981	-0.0053457	0.0674826	FAIL
depression	Spermidine to choline ratio	MR Egger	8	0.0519893	0.0328148	0.164211	0.987748	1.05336	1.12334	-0.0123276	0.116306	FAIL
depression	Spermidine to choline ratio	Contamination Mixture	6	0.0548426	0.0204082	0.0167369	1.01495	1.05637	1.09949	0.0148426	0.0948426	FAIL
depression	Spermidine to choline ratio	Lasso	8	0.0409648	0.0140848	0.00363289	1.01345	1.04182	1.07098	0.0133587	0.0685709	FAIL
depression	Spermidine to choline ratio	Constrained Maximum Likelihood	8	0.0423148	0.0147373	0.00408835	1.01352	1.04322	1.0738	0.0134296	0.0712	FAIL
AD	Palmitoleoylcarnitine (C16:1) levels	Inverse variance weighted (multiplicative random effects)	10	0.130218	0.0289551	6.88394e-06	1.07623	1.13908	1.20559	0.0734662	0.18697	FAIL
AD	Palmitoleoylcarnitine (C16:1) levels	Penalised weighted median	10	0.0820734	0.0573624	0.152491	0.970099	1.08554	1.21471	-0.0303569	0.194504	FAIL
AD	Palmitoleoylcarnitine (C16:1) levels	Weighted median	10	0.0820734	0.0564643	0.146073	0.971808	1.08554	1.21257	-0.0285967	0.192743	FAIL
AD	Palmitoleoylcarnitine (C16:1) levels	MR Egger	10	0.0984833	0.157338	0.548795	0.810666	1.1035	1.5021	-0.209899	0.406865	FAIL
AD	Palmitoleoylcarnitine (C16:1) levels	Contamination Mixture	10	0.131736	0.0637755	0.012028	1.00676	1.14081	1.2927	0.00673575	0.256736	FAIL
AD	Palmitoleoylcarnitine (C16:1) levels	Lasso	10	0.130218	0.0432489	0.0026052	1.0465	1.13908	1.23984	0.0454504	0.214986	FAIL
AD	Palmitoleoylcarnitine (C16:1) levels	Constrained Maximum Likelihood	10	0.131361	0.0446072	0.00323132	1.04491	1.14038	1.24457	0.0439305	0.218791	FAIL
AD	Spermidine to choline ratio	Inverse variance weighted (multiplicative random effects)	8	-0.136999	0.0394802	0.000520332	0.807042	0.871971	0.942125	-0.21438	-0.0596176	FAIL
AD	Spermidine to choline ratio	Penalised weighted median	8	-0.0978375	0.0628321	0.119441	0.801726	0.906796	1.02564	-0.220988	0.0253135	FAIL
AD	Spermidine to choline ratio	Weighted median	8	-0.0978375	0.0625385	0.117715	0.802188	0.906796	1.02505	-0.220413	0.0247379	FAIL
AD	Spermidine to choline ratio	MR Egger	8	-0.234538	0.121999	0.102914	0.622721	0.790936	1.00459	-0.473656	0.00457946	FAIL
AD	Spermidine to choline ratio	Contamination Mixture	7	-0.148518	0.0943878	0.0493669	0.716399	0.861984	1.03716	-0.333518	0.036482	FAIL
AD	Spermidine to choline ratio	Lasso	8	-0.136999	0.0471934	0.00369762	0.794933	0.871971	0.956476	-0.229498	-0.0444997	FAIL
AD	Spermidine to choline ratio	Constrained Maximum Likelihood	8	-0.139448	0.0489883	0.0044194	0.790203	0.869838	0.957498	-0.235466	-0.0434313	FAIL
ALS	Sphingomyelin (d18:2/23:1) levels	Inverse variance weighted (multiplicative random effects)	13	-0.0661776	0.0174142	0.000144577	0.904557	0.935965	0.968462	-0.100309	-0.0320457	FAIL
ALS	Sphingomyelin (d18:2/23:1) levels	Penalised weighted median	13	-0.0726304	0.0605685	0.230472	0.825848	0.929945	1.04716	-0.191345	0.0460839	FAIL
ALS	Sphingomyelin (d18:2/23:1) levels	Weighted median	13	-0.0726304	0.0545231	0.182827	0.835692	0.929945	1.03483	-0.179496	0.034235	FAIL
ALS	Sphingomyelin (d18:2/23:1) levels	MR Egger	13	-0.0457862	0.125454	0.722059	0.74701	0.955246	1.22153	-0.291677	0.200104	FAIL
ALS	Sphingomyelin (d18:2/23:1) levels	Contamination Mixture	11	-0.0820448	0.0612245	0.11485	0.817058	0.921231	1.03868	-0.202045	0.0379552	FAIL
ALS	Sphingomyelin (d18:2/23:1) levels	Lasso	13	-0.0661776	0.0438567	0.131319	0.858871	0.935965	1.01998	-0.152137	0.0197816	FAIL
ALS	Sphingomyelin (d18:2/23:1) levels	Constrained Maximum Likelihood	13	-0.0666	0.0441146	0.131119	0.858074	0.935569	1.02006	-0.153065	0.0198646	FAIL
BP	1-palmitoyl-2-dihomo-linolenoyl-GPC (16:0/20:3n3 or 6) levels	Inverse variance weighted (multiplicative random effects)	15	0.111133	0.0337091	0.000977884	1.04609	1.11754	1.19387	0.0450628	0.177202	FAIL
BP	1-palmitoyl-2-dihomo-linolenoyl-GPC (16:0/20:3n3 or 6) levels	Penalised weighted median	15	0.20187	0.0267586	4.55343e-14	1.16116	1.22369	1.28958	0.149423	0.254317	FAIL
BP	1-palmitoyl-2-dihomo-linolenoyl-GPC (16:0/20:3n3 or 6) levels	Weighted median	15	0.198991	0.0309939	1.3599e-10	1.14825	1.22017	1.29659	0.138243	0.259738	FAIL
BP	1-palmitoyl-2-dihomo-linolenoyl-GPC (16:0/20:3n3 or 6) levels	MR Egger	15	0.230159	0.0559559	0.00122248	1.12804	1.2588	1.40471	0.120486	0.339833	FAIL
BP	1-palmitoyl-2-dihomo-linolenoyl-GPC (16:0/20:3n3 or 6) levels	Contamination Mixture	6	0.190217	0.0943878	0.103533	1.00523	1.20951	1.45531	0.00521744	0.375217	FAIL
BP	1-palmitoyl-2-dihomo-linolenoyl-GPC (16:0/20:3n3 or 6) levels	Lasso	14	-0.00274253	0.0295764	0.926122	0.941094	0.997261	1.05678	-0.0607123	0.0552273	FAIL
BP	1-palmitoyl-2-dihomo-linolenoyl-GPC (16:0/20:3n3 or 6) levels	Constrained Maximum Likelihood	14	-0.00343364	0.0291852	0.906345	0.941165	0.996572	1.05524	-0.0606365	0.0537693	FAIL
BP	Ceramide (d18:1/24:1) levels	Inverse variance weighted (multiplicative random effects)	6	-0.0391715	0.0075363	2.01759e-07	0.947486	0.961586	0.975895	-0.0539427	-0.0244004	FAIL
BP	Ceramide (d18:1/24:1) levels	Penalised weighted median	6	-0.0328233	0.027514	0.232883	0.916906	0.96771	1.02133	-0.0867508	0.0211042	FAIL
BP	Ceramide (d18:1/24:1) levels	Weighted median	6	-0.0328233	0.028348	0.246918	0.915408	0.96771	1.023	-0.0883855	0.0227389	FAIL
BP	Ceramide (d18:1/24:1) levels	MR Egger	6	-0.0371083	0.0480253	0.482831	0.877009	0.963572	1.05868	-0.131238	0.0570214	FAIL
BP	Ceramide (d18:1/24:1) levels	Contamination Mixture	6	-0.0364773	0.0918367	0.097966	0.805351	0.96418	1.15433	-0.216477	0.143523	FAIL
BP	Ceramide (d18:1/24:1) levels	Lasso	6	-0.0391715	0.0234999	0.095545	0.9183	0.961586	1.00691	-0.0852314	0.00688837	FAIL
BP	Ceramide (d18:1/24:1) levels	Constrained Maximum Likelihood	6	-0.0391363	0.0235871	0.0970704	0.918175	0.96162	1.00712	-0.0853669	0.00709439	FAIL
BP	5-hydroxy-2-methylpyridine sulfate levels	Inverse variance weighted (multiplicative random effects)	16	0.0831946	0.0255022	0.00110531	1.03377	1.08675	1.14245	0.0332103	0.133179	FAIL
BP	5-hydroxy-2-methylpyridine sulfate levels	Penalised weighted median	16	0.125155	0.0369331	0.000702276	1.05418	1.13332	1.21841	0.0527659	0.197543	FAIL
BP	5-hydroxy-2-methylpyridine sulfate levels	Weighted median	16	0.11601	0.0392508	0.00312046	1.03985	1.12301	1.21281	0.0390787	0.192942	FAIL
BP	5-hydroxy-2-methylpyridine sulfate levels	MR Egger	16	-0.000963932	0.0701004	0.989223	0.870784	0.999037	1.14618	-0.138361	0.136433	FAIL
BP	5-hydroxy-2-methylpyridine sulfate levels	Contamination Mixture	13	0.114725	0.0382653	0.00187489	1.04052	1.12157	1.20892	0.0397251	0.189725	FAIL
BP	5-hydroxy-2-methylpyridine sulfate levels	Lasso	16	0.0831946	0.02736	0.00236047	1.03001	1.08675	1.14662	0.0295689	0.13682	FAIL
BP	5-hydroxy-2-methylpyridine sulfate levels	Constrained Maximum Likelihood	16	0.088099	0.0287678	0.00219554	1.03222	1.0921	1.15544	0.0317142	0.144484	FAIL
BP	3-hydroxyoctanoylcarnitine (1) levels	Inverse variance weighted (multiplicative random effects)	11	-0.0829447	0.0192394	1.62372e-05	0.886341	0.920402	0.955772	-0.120654	-0.0452356	FAIL
BP	3-hydroxyoctanoylcarnitine (1) levels	Penalised weighted median	11	-0.0709897	0.0463677	0.125765	0.850551	0.931471	1.02009	-0.16187	0.0198909	FAIL
BP	3-hydroxyoctanoylcarnitine (1) levels	Weighted median	11	-0.0709897	0.0480356	0.139446	0.847775	0.931471	1.02343	-0.16514	0.0231601	FAIL
BP	3-hydroxyoctanoylcarnitine (1) levels	MR Egger	11	-0.165455	0.129189	0.23231	0.657923	0.847508	1.09172	-0.418667	0.0877558	FAIL
BP	3-hydroxyoctanoylcarnitine (1) levels	Contamination Mixture	10	-0.0808542	0.0433673	0.0502469	0.84717	0.922328	1.00415	-0.165854	0.00414577	FAIL
BP	3-hydroxyoctanoylcarnitine (1) levels	Lasso	11	-0.0829447	0.036219	0.0220187	0.857329	0.920402	0.988116	-0.153934	-0.0119554	FAIL
BP	3-hydroxyoctanoylcarnitine (1) levels	Constrained Maximum Likelihood	11	-0.0833368	0.0369262	0.0240177	0.855805	0.920041	0.989098	-0.155712	-0.0109614	FAIL
BP	Arachidonate (20:4n6) to pyruvate ratio	Inverse variance weighted (multiplicative random effects)	11	-0.169224	0.0452341	0.000183236	0.772686	0.84432	0.922595	-0.257883	-0.0805652	FAIL
BP	Arachidonate (20:4n6) to pyruvate ratio	Penalised weighted median	11	-0.269547	0.0361781	9.29496e-14	0.711446	0.763725	0.819847	-0.340456	-0.198638	FAIL
BP	Arachidonate (20:4n6) to pyruvate ratio	Weighted median	11	-0.267114	0.0434141	7.61757e-10	0.703136	0.765586	0.833583	-0.352205	-0.182022	FAIL
BP	Arachidonate (20:4n6) to pyruvate ratio	MR Egger	11	-0.325129	0.0997018	0.00982279	0.594197	0.722434	0.878347	-0.520545	-0.129714	FAIL
BP	Arachidonate (20:4n6) to pyruvate ratio	Contamination Mixture	5	-0.255089	0.102041	0.158033	0.634392	0.774848	0.946401	-0.455089	-0.0550887	FAIL
BP	Arachidonate (20:4n6) to pyruvate ratio	Lasso	10	-0.0404548	0.0424081	0.340123	0.883756	0.960353	1.04359	-0.123575	0.0426652	FAIL
BP	Arachidonate (20:4n6) to pyruvate ratio	Constrained Maximum Likelihood	10	-0.0417467	0.040444	0.301973	0.886019	0.959113	1.03824	-0.121017	0.0375235	FAIL
BP	Oleoyl-linoleoyl-glycerol (18:1 to 18:2) [2] to linoleoyl-arachidonoyl-glycerol (18:2 to 20:4) [2] ratio	Inverse variance weighted (multiplicative random effects)	15	0.100547	0.0284593	0.000410826	1.04578	1.10578	1.16921	0.0447673	0.156328	FAIL
BP	Oleoyl-linoleoyl-glycerol (18:1 to 18:2) [2] to linoleoyl-arachidonoyl-glycerol (18:2 to 20:4) [2] ratio	Penalised weighted median	15	0.126167	0.0196559	1.37341e-10	1.0916	1.13447	1.17903	0.0876419	0.164693	FAIL
BP	Oleoyl-linoleoyl-glycerol (18:1 to 18:2) [2] to linoleoyl-arachidonoyl-glycerol (18:2 to 20:4) [2] ratio	Weighted median	15	0.121515	0.0196844	6.69449e-10	1.08647	1.12921	1.17362	0.0829332	0.160096	FAIL
BP	Oleoyl-linoleoyl-glycerol (18:1 to 18:2) [2] to linoleoyl-arachidonoyl-glycerol (18:2 to 20:4) [2] ratio	MR Egger	15	0.204155	0.0283175	6.85179e-06	1.16027	1.22649	1.29649	0.148653	0.259657	FAIL
BP	Oleoyl-linoleoyl-glycerol (18:1 to 18:2) [2] to linoleoyl-arachidonoyl-glycerol (18:2 to 20:4) [2] ratio	Contamination Mixture	11	-0.0328753	0.0382653	0.407621	0.897739	0.967659	1.04302	-0.107875	0.0421247	FAIL
BP	Oleoyl-linoleoyl-glycerol (18:1 to 18:2) [2] to linoleoyl-arachidonoyl-glycerol (18:2 to 20:4) [2] ratio	Lasso	14	-0.0290511	0.0365823	0.427129	0.904157	0.971367	1.04357	-0.100752	0.0426503	FAIL
BP	Oleoyl-linoleoyl-glycerol (18:1 to 18:2) [2] to linoleoyl-arachidonoyl-glycerol (18:2 to 20:4) [2] ratio	Constrained Maximum Likelihood	14	-0.0229342	0.0331417	0.488935	0.91586	0.977327	1.04292	-0.0878919	0.0420236	FAIL
BP	Salicylate to oxalate (ethanedioate) ratio	Inverse variance weighted (multiplicative random effects)	12	-0.0996841	0.0283519	0.000438162	0.856198	0.905123	0.956844	-0.155254	-0.0441145	FAIL
BP	Salicylate to oxalate (ethanedioate) ratio	Penalised weighted median	12	-0.0935748	0.0480694	0.0515755	0.828788	0.91067	1.00064	-0.187791	0.000641222	FAIL
BP	Salicylate to oxalate (ethanedioate) ratio	Weighted median	12	-0.0935748	0.0481718	0.0520739	0.828622	0.91067	1.00084	-0.187992	0.000841936	FAIL
BP	Salicylate to oxalate (ethanedioate) ratio	MR Egger	12	-0.143772	0.0719756	0.0736938	0.752132	0.866086	0.997304	-0.284844	-0.0026994	FAIL
BP	Salicylate to oxalate (ethanedioate) ratio	Contamination Mixture	9	-0.140125	0.0561224	0.0141749	0.778704	0.86925	0.970324	-0.250125	-0.0301248	FAIL
BP	Salicylate to oxalate (ethanedioate) ratio	Lasso	12	-0.0996841	0.0349084	0.00429635	0.845265	0.905123	0.96922	-0.168105	-0.0312637	FAIL
BP	Salicylate to oxalate (ethanedioate) ratio	Constrained Maximum Likelihood	12	-0.102724	0.0361149	0.00444986	0.840709	0.902376	0.968566	-0.173509	-0.0319391	FAIL
SCZ	Uridine to cytidine ratio	Inverse variance weighted (multiplicative random effects)	8	0.0632135	0.0144223	1.17042e-05	1.03556	1.06525	1.0958	0.0349457	0.0914813	FAIL
SCZ	Uridine to cytidine ratio	Penalised weighted median	8	0.0569332	0.0440382	0.196076	0.971046	1.05859	1.15402	-0.0293817	0.143248	FAIL
SCZ	Uridine to cytidine ratio	Weighted median	8	0.0569332	0.0461299	0.217131	0.967073	1.05859	1.15876	-0.0334814	0.147348	FAIL
SCZ	Uridine to cytidine ratio	MR Egger	8	0.0339291	0.0916092	0.723831	0.864482	1.03451	1.23798	-0.145625	0.213483	FAIL
SCZ	Uridine to cytidine ratio	Contamination Mixture	7	0.069536	0.0535714	0.0776382	0.965158	1.07201	1.19069	-0.035464	0.174536	FAIL
SCZ	Uridine to cytidine ratio	Lasso	8	0.0632135	0.0357929	0.0773863	0.993083	1.06525	1.14267	-0.00694063	0.133368	FAIL
SCZ	Uridine to cytidine ratio	Constrained Maximum Likelihood	8	0.0636784	0.0362502	0.0789801	0.992655	1.06575	1.14423	-0.00737203	0.134729	FAIL
MS	3-ethylcatechol sulfate (1) levels	Inverse variance weighted (multiplicative random effects)	13	-0.135738	0.0375059	0.000295635	0.811193	0.873072	0.939671	-0.209249	-0.0622259	FAIL
MS	3-ethylcatechol sulfate (1) levels	Penalised weighted median	13	-0.150381	0.0843286	0.074541	0.729303	0.86038	1.01501	-0.315666	0.0149027	FAIL
MS	3-ethylcatechol sulfate (1) levels	Weighted median	13	-0.150381	0.0827892	0.0693033	0.731507	0.86038	1.01196	-0.312648	0.0118854	FAIL
MS	3-ethylcatechol sulfate (1) levels	MR Egger	13	-0.369795	0.223278	0.125897	0.446007	0.690876	1.07018	-0.80742	0.0678296	FAIL
MS	3-ethylcatechol sulfate (1) levels	Contamination Mixture	12	-0.173151	0.0714286	0.0141803	0.73114	0.841011	0.967393	-0.313151	-0.0331508	FAIL
MS	3-ethylcatechol sulfate (1) levels	Lasso	13	-0.135738	0.0639013	0.0336588	0.770293	0.873072	0.989564	-0.260984	-0.010491	FAIL
MS	3-ethylcatechol sulfate (1) levels	Constrained Maximum Likelihood	13	-0.139683	0.0658103	0.0337943	0.764394	0.869633	0.989362	-0.268672	-0.0106953	FAIL
MS	2,4-di-tert-butylphenol levels	Inverse variance weighted (multiplicative random effects)	12	0.151097	0.0429006	0.000428261	1.06931	1.16311	1.26514	0.0670119	0.235182	FAIL
MS	2,4-di-tert-butylphenol levels	Penalised weighted median	12	0.148674	0.0988798	0.132689	0.955873	1.16029	1.40843	-0.0451304	0.342479	FAIL
MS	2,4-di-tert-butylphenol levels	Weighted median	12	0.148674	0.102529	0.147038	0.949061	1.16029	1.41854	-0.052282	0.34963	FAIL
MS	2,4-di-tert-butylphenol levels	MR Egger	12	0.201155	0.20526	0.350198	0.817786	1.22281	1.82844	-0.201154	0.603465	FAIL
MS	2,4-di-tert-butylphenol levels	Contamination Mixture	9	0.219504	0.117347	0.0456225	0.989559	1.24546	1.56753	-0.010496	0.449504	FAIL
MS	2,4-di-tert-butylphenol levels	Lasso	12	0.151097	0.0754928	0.0453449	1.00314	1.16311	1.34859	0.00313129	0.299063	FAIL
MS	2,4-di-tert-butylphenol levels	Constrained Maximum Likelihood	12	0.155135	0.0775184	0.0453634	1.0032	1.16782	1.35944	0.00319909	0.307071	FAIL
MS	Uridine to pseudouridine ratio	Inverse variance weighted (multiplicative random effects)	16	0.260395	0.0726431	0.000337614	1.12526	1.29744	1.49597	0.118015	0.402776	FAIL
MS	Uridine to pseudouridine ratio	Penalised weighted median	16	0.212547	0.0861486	0.0136171	1.04466	1.23682	1.46433	0.0436954	0.381398	FAIL
MS	Uridine to pseudouridine ratio	Weighted median	16	0.242632	0.0858316	0.00470094	1.07724	1.2746	1.50812	0.0744025	0.410862	FAIL
MS	Uridine to pseudouridine ratio	MR Egger	16	-0.00172642	0.285846	0.995266	0.570076	0.998275	1.74811	-0.561985	0.558533	FAIL
MS	Uridine to pseudouridine ratio	Contamination Mixture	13	0.202457	0.0714286	0.00912031	1.06445	1.22441	1.4084	0.0624572	0.342457	FAIL
MS	Uridine to pseudouridine ratio	Lasso	15	0.178007	0.0614661	0.00377999	1.05922	1.19483	1.34781	0.0575332	0.29848	FAIL
MS	Uridine to pseudouridine ratio	Constrained Maximum Likelihood	15	0.197816	0.0701223	0.00478728	1.06224	1.21874	1.3983	0.060376	0.335255	FAIL
PD	N,n,n-trimethyl-alanylproline betaine (tmap) levels	Inverse variance weighted (multiplicative random effects)	13	-0.199204	0.0503746	7.67087e-05	0.742347	0.819382	0.904412	-0.297939	-0.10047	FAIL
PD	N,n,n-trimethyl-alanylproline betaine (tmap) levels	Penalised weighted median	13	-0.154987	0.0854054	0.0695666	0.724422	0.856426	1.01248	-0.322382	0.0124075	FAIL
PD	N,n,n-trimethyl-alanylproline betaine (tmap) levels	Weighted median	13	-0.154987	0.0885175	0.0799597	0.720016	0.856426	1.01868	-0.328481	0.0185073	FAIL
PD	N,n,n-trimethyl-alanylproline betaine (tmap) levels	MR Egger	13	-0.107385	0.203594	0.608356	0.602644	0.89818	1.33865	-0.506429	0.291659	FAIL
PD	N,n,n-trimethyl-alanylproline betaine (tmap) levels	Contamination Mixture	13	-0.196524	0.104592	0.0174619	0.669299	0.821582	1.00851	-0.401524	0.00847629	FAIL
PD	N,n,n-trimethyl-alanylproline betaine (tmap) levels	Lasso	13	-0.199204	0.0652099	0.00225241	0.721072	0.819382	0.931096	-0.327016	-0.0713929	FAIL
PD	N,n,n-trimethyl-alanylproline betaine (tmap) levels	Constrained Maximum Likelihood	13	-0.202075	0.0679381	0.00293559	0.715171	0.817033	0.933405	-0.335234	-0.0689166	FAIL
PD	Inosine to theophylline ratio	Inverse variance weighted (multiplicative random effects)	10	0.131662	0.0248811	1.21236e-07	1.08643	1.14072	1.19773	0.0828946	0.180429	FAIL
PD	Inosine to theophylline ratio	Penalised weighted median	10	0.103694	0.0640526	0.10547	0.978388	1.10926	1.25764	-0.0218486	0.229238	FAIL
PD	Inosine to theophylline ratio	Weighted median	10	0.103694	0.0601415	0.084676	0.985917	1.10926	1.24804	-0.0141828	0.221572	FAIL
PD	Inosine to theophylline ratio	MR Egger	10	0.133291	0.101684	0.226289	0.936122	1.14258	1.39458	-0.0660096	0.332592	FAIL
PD	Inosine to theophylline ratio	Contamination Mixture	10	0.126906	0.0765306	0.0135486	0.977171	1.13531	1.31904	-0.0230935	0.276906	FAIL
PD	Inosine to theophylline ratio	Lasso	10	0.131662	0.0488134	0.00699264	1.03664	1.14072	1.25525	0.0359874	0.227336	FAIL
PD	Inosine to theophylline ratio	Constrained Maximum Likelihood	10	0.133247	0.0502613	0.00802328	1.03535	1.14253	1.26082	0.034735	0.231759	FAIL
PD	Adenosine 5'-diphosphate (ADP) to glutamine ratio	Inverse variance weighted (multiplicative random effects)	10	0.125374	0.031788	8.01167e-05	1.0651	1.13357	1.20644	0.063069	0.187678	FAIL
PD	Adenosine 5'-diphosphate (ADP) to glutamine ratio	Penalised weighted median	10	0.106063	0.0659975	0.108039	0.976977	1.11189	1.26544	-0.0232925	0.235418	FAIL
PD	Adenosine 5'-diphosphate (ADP) to glutamine ratio	Weighted median	10	0.106063	0.0647254	0.101285	0.979416	1.11189	1.26229	-0.020799	0.232924	FAIL
PD	Adenosine 5'-diphosphate (ADP) to glutamine ratio	MR Egger	10	0.108359	0.138124	0.455346	0.850131	1.11445	1.46094	-0.162365	0.379082	FAIL
PD	Adenosine 5'-diphosphate (ADP) to glutamine ratio	Contamination Mixture	8	0.168191	0.0765306	0.0188358	1.01836	1.18316	1.37464	0.0181908	0.318191	FAIL
PD	Adenosine 5'-diphosphate (ADP) to glutamine ratio	Lasso	10	0.125374	0.0507078	0.01342	1.02633	1.13357	1.25202	0.0259863	0.224761	FAIL
PD	Adenosine 5'-diphosphate (ADP) to glutamine ratio	Constrained Maximum Likelihood	10	0.128088	0.0521985	0.0141333	1.02611	1.13665	1.2591	0.0257786	0.230397	FAIL

### Sheet: S6 - Reverse MR
S6 - Reverse MR estimates for the effects of neuropsychiatric outcomes on metabolites passing sensitivity analyses
exposure	outcome	method	clump_thres	nsnp	lower_b	b	upper_b	se	pval	Mean_F	Min_F	Max_F	I_squared	lower_OR	OR	upper_OR	FDR
BP	docosapentaenoate (n6 DPA; 22:5n6)	Inverse variance weighted (multiplicative random effects)	5e-08	46	-0.223038	-0.129579	-0.0361209	0.0476828	0.00657724	38.4121	18.4645	84.0646	0.974179	0.800085	0.878465	0.964524	0.559065
MS	1-(1-enyl-stearoyl)-2-oleoyl-GPE (P-18:0/18:1)	Inverse variance weighted (multiplicative random effects)	5e-08	69	0.00380521	0.0298772	0.0559492	0.013302	0.0247001	51.1669	17.0199	217.002	0.980474	1.00381	1.03033	1.05754	0.590775
MS	Adipoylcarnitine (C6-DC) levels	Inverse variance weighted (multiplicative random effects)	5e-08	89	0.00382298	0.0302666	0.0567103	0.0134917	0.0248737	62.5248	12.3064	1203.72	0.983327	1.00383	1.03073	1.05835	0.590775
MS	uridine	Inverse variance weighted (multiplicative random effects)	5e-08	69	0.00246638	0.0226018	0.0427372	0.0102732	0.0278012	51.1669	17.0199	217.002	0.980474	1.00247	1.02286	1.04366	0.590775
AD	Histidine to glutamine ratio	Inverse variance weighted (multiplicative random effects)	5e-08	25	-0.0108308	0.0771139	0.165059	0.0448697	0.085684	57.8389	21.2557	200.924	0.982689	0.989228	1.08017	1.17946	0.660922
ALS	2-myristoyl-GPC (14:0)*	Inverse variance weighted (multiplicative random effects)	5e-08	14	-0.00161051	0.0589992	0.119609	0.0309233	0.0564017	58.4435	30.4749	210.484	0.982244	0.998391	1.06077	1.12706	0.660922
ALS	Hyocholate levels	Inverse variance weighted (multiplicative random effects)	5e-08	15	-0.0306667	0.06404	0.158747	0.0483197	0.185059	54.3682	30.4749	210.484	0.981553	0.969799	1.06614	1.17204	0.660922
ALS	1-stearyl-GPC (O-18:0)*	Inverse variance weighted (multiplicative random effects)	5e-08	14	-0.0269865	0.05494	0.136866	0.0417992	0.188719	58.4435	30.4749	210.484	0.982244	0.973374	1.05648	1.14668	0.660922
BP	1,2-dilinoleoyl-GPC (18:2/18:2)	Inverse variance weighted (multiplicative random effects)	5e-08	46	-0.0264281	0.179389	0.385206	0.105009	0.0875762	38.4121	18.4645	84.0646	0.974179	0.973918	1.19649	1.46992	0.660922
BP	arachidonate (20:4n6)	Inverse variance weighted (multiplicative random effects)	5e-08	46	-0.458613	-0.212858	0.0328971	0.125385	0.0895773	38.4121	18.4645	84.0646	0.974179	0.63216	0.808271	1.03344	0.660922
BP	1-(1-enyl-stearoyl)-2-linoleoyl-GPE (P-18:0/18:2)*	Inverse variance weighted (multiplicative random effects)	5e-08	46	-0.0271038	0.105659	0.238421	0.067736	0.118793	38.4121	18.4645	84.0646	0.974179	0.97326	1.11144	1.26924	0.660922
BP	1-arachidonoyl-GPC (20:4n6)*	Inverse variance weighted (multiplicative random effects)	5e-08	46	-0.754737	-0.326049	0.102639	0.218718	0.136034	38.4121	18.4645	84.0646	0.974179	0.470134	0.72177	1.10809	0.660922
BP	1-oleoyl-2-linoleoyl-GPE (18:1/18:2) levels	Inverse variance weighted (multiplicative random effects)	5e-08	63	-0.0590698	0.178952	0.416974	0.12144	0.140593	38.5135	26.6742	84.0646	0.974337	0.942641	1.19596	1.51736	0.660922
BP	1-linoleoyl-GPE (18:2)*	Inverse variance weighted (multiplicative random effects)	5e-08	46	-0.0571492	0.148109	0.353368	0.104724	0.157278	38.4121	18.4645	84.0646	0.974179	0.944453	1.15964	1.42385	0.660922
BP	N-methylpipecolate	Inverse variance weighted (multiplicative random effects)	5e-08	55	-0.0236008	0.0582206	0.140042	0.0417457	0.163121	38.4599	18.4645	84.0646	0.974436	0.976675	1.05995	1.15032	0.660922
BP	5alpha-androstan-3beta,17beta-diol disulfate	Inverse variance weighted (multiplicative random effects)	5e-08	46	-0.0885261	-0.0363649	0.0157964	0.0266129	0.171801	38.4121	18.4645	84.0646	0.974179	0.915279	0.964288	1.01592	0.660922
BP	Arachidonate (20:4n6) to oleate to vaccenate (18:1) ratio	Inverse variance weighted (multiplicative random effects)	5e-08	63	-0.451782	-0.185039	0.0817033	0.136093	0.17394	38.5135	26.6742	84.0646	0.974337	0.636493	0.831072	1.08513	0.660922
BP	1-stearoyl-2-arachidonoyl-GPC (18:0/20:4)	Inverse variance weighted (multiplicative random effects)	5e-08	46	-0.898379	-0.360985	0.176409	0.274181	0.187974	38.4121	18.4645	84.0646	0.974179	0.407229	0.696989	1.19293	0.660922
BP	Arachidonate (20:4n6) to linoleate (18:2n6) ratio	Inverse variance weighted (multiplicative random effects)	5e-08	63	-0.418844	-0.165765	0.087314	0.129122	0.199217	38.5135	26.6742	84.0646	0.974337	0.657807	0.847246	1.09124	0.660922
DEP	glycosyl-N-stearoyl-sphingosine (d18:1/18:0)	Inverse variance weighted (multiplicative random effects)	5e-08	114	-0.183834	-0.0904177	0.00299836	0.0476613	0.057816	41.1065	28.9697	95.3105	0.975864	0.832074	0.91355	1.003	0.660922
DEP	palmitoyl-linoleoyl-glycerol (16:0/18:2) [2]*	Inverse variance weighted (multiplicative random effects)	5e-08	115	-0.020566	0.118285	0.257136	0.0708424	0.0949801	41.0121	28.9697	95.3105	0.975817	0.979644	1.12556	1.29322	0.660922
DEP	sphingomyelin (d18:2/23:0, d18:1/23:1, d17:1/24:1)*	Inverse variance weighted (multiplicative random effects)	5e-08	114	-0.19561	-0.0878464	0.0199173	0.0549815	0.1101	41.1065	28.9697	95.3105	0.975864	0.822333	0.915902	1.02012	0.660922
DEP	Glucose-to-mannose ratio	Inverse variance weighted (multiplicative random effects)	5e-08	141	-0.207887	-0.0876822	0.0325223	0.0613288	0.152801	42.6399	28.9697	95.3105	0.976714	0.812299	0.916052	1.03306	0.660922
DEP	gamma-glutamylglutamine	Inverse variance weighted (multiplicative random effects)	5e-08	114	-0.18028	-0.0711321	0.038016	0.0556878	0.201483	41.1065	28.9697	95.3105	0.975864	0.835036	0.931339	1.03875	0.660922
MS	N-formylmethionine	Inverse variance weighted (multiplicative random effects)	5e-08	69	-0.0422815	-0.0166675	0.00894648	0.0130684	0.202164	51.1669	17.0199	217.002	0.980474	0.9586	0.983471	1.00899	0.660922
SCZ	Arachidonate (20:4n6) to oleate to vaccenate (18:1) ratio	Inverse variance weighted (multiplicative random effects)	5e-08	167	-0.0784132	-0.035523	0.00736718	0.0218828	0.104518	44.532	26.7152	182.341	0.977487	0.924582	0.965101	1.00739	0.660922
SCZ	N-acetylglutamine	Inverse variance weighted (multiplicative random effects)	5e-08	148	-0.0723022	0.127675	0.327651	0.102029	0.210805	43.623	20.1377	182.341	0.977057	0.93025	1.13618	1.38771	0.663644
PD	isoleucine	Inverse variance weighted (multiplicative random effects)	5e-08	16	-0.053042	-0.020404	0.012234	0.016652	0.220456	61.1346	30.8475	142.091	0.984419	0.94834	0.979803	1.01231	0.669242
ANX	1-linoleoyl-2-arachidonoyl-GPC (18:2/20:4n6) levels	Inverse variance weighted (multiplicative random effects)	5e-08	25	-0.0703092	0.079373	0.229055	0.0763685	0.298645	37.4567	29.7521	50.439	0.974369	0.932106	1.08261	1.25741	0.696464
ANX	3-methoxytyrosine	Inverse variance weighted (multiplicative random effects)	5e-08	20	-0.144258	-0.0468492	0.0505595	0.0496983	0.345849	36.7767	26.876	50.439	0.974027	0.865664	0.954231	1.05186	0.696464
ANX	Oleoyl-linoleoyl-glycerol (18:1 to 18:2) [2] to linoleoyl-arachidonoyl-glycerol (18:2 to 20:4) [1] ratio	Inverse variance weighted (multiplicative random effects)	5e-08	25	-0.0768327	0.0653064	0.207446	0.07252	0.367838	37.4567	29.7521	50.439	0.974369	0.926045	1.06749	1.23053	0.696464
ANX	Arachidonate (20:4n6) to oleate to vaccenate (18:1) ratio	Inverse variance weighted (multiplicative random effects)	5e-08	25	-0.195482	-0.0613445	0.0727926	0.0684373	0.37006	37.4567	29.7521	50.439	0.974369	0.822439	0.940499	1.07551	0.696464
BP	arachidonoylcholine	Inverse variance weighted (multiplicative random effects)	5e-08	46	-0.280055	-0.104889	0.0702757	0.08937	0.240534	38.4121	18.4645	84.0646	0.974179	0.755742	0.900424	1.0728	0.696464
BP	Glycine to pyridoxal ratio	Inverse variance weighted (multiplicative random effects)	5e-08	63	-0.121817	-0.0448332	0.0321503	0.0392773	0.253682	38.5135	26.6742	84.0646	0.974337	0.885311	0.956157	1.03267	0.696464
BP	1-stearoyl-2-docosapentaenoyl-GPC (18:0/22:5n6)*	Inverse variance weighted (multiplicative random effects)	5e-08	55	-0.203988	-0.0696199	0.0647482	0.0685551	0.309852	38.4599	18.4645	84.0646	0.974436	0.815472	0.932748	1.06689	0.696464
BP	sphingosine 1-phosphate	Inverse variance weighted (multiplicative random effects)	5e-08	46	-0.0939055	-0.0290199	0.0358656	0.0331049	0.3807	38.4121	18.4645	84.0646	0.974179	0.910369	0.971397	1.03652	0.696464
DEP	11beta-hydroxyandrosterone glucuronide levels	Inverse variance weighted (multiplicative random effects)	5e-08	141	-0.0579288	0.0695771	0.197083	0.065054	0.284832	42.6399	28.9697	95.3105	0.976714	0.943717	1.07205	1.21784	0.696464
DEP	1-linoleoyl-GPE (18:2)*	Inverse variance weighted (multiplicative random effects)	5e-08	114	-0.0548467	0.0628195	0.180486	0.0600338	0.295375	41.1065	28.9697	95.3105	0.975864	0.94663	1.06483	1.1978	0.696464
DEP	sphingomyelin (d18:1/24:1, d18:2/24:0)*	Inverse variance weighted (multiplicative random effects)	5e-08	114	-0.171646	-0.0597364	0.0521734	0.0570968	0.295455	41.1065	28.9697	95.3105	0.975864	0.842277	0.942013	1.05356	0.696464
DEP	Arachidonate (20:4n6) to oleate to vaccenate (18:1) ratio	Inverse variance weighted (multiplicative random effects)	5e-08	141	-0.221446	-0.0766101	0.0682258	0.0738959	0.299861	42.6399	28.9697	95.3105	0.976714	0.801359	0.926251	1.07061	0.696464
DEP	Mannose to glycerol ratio	Inverse variance weighted (multiplicative random effects)	5e-08	141	-0.154432	-0.0511834	0.0520646	0.0526776	0.331232	42.6399	28.9697	95.3105	0.976714	0.856902	0.950104	1.05344	0.696464
DEP	Oleoyl-linoleoyl-glycerol (18:1 to 18:2) [2] to linoleoyl-arachidonoyl-glycerol (18:2 to 20:4) [2] ratio	Inverse variance weighted (multiplicative random effects)	5e-08	141	-0.0835647	0.0716782	0.226921	0.0792055	0.365484	42.6399	28.9697	95.3105	0.976714	0.919832	1.07431	1.25473	0.696464
DEP	1-(1-enyl-palmitoyl)-2-arachidonoyl-GPC (P-16:0/20:4)*	Inverse variance weighted (multiplicative random effects)	5e-08	114	-0.232943	-0.0725081	0.0879264	0.0818543	0.375715	41.1065	28.9697	95.3105	0.975864	0.792199	0.930058	1.09191	0.696464
MS	1-(1-enyl-oleoyl)-GPE (P-18:1)*	Inverse variance weighted (multiplicative random effects)	5e-08	69	-0.0114092	0.010591	0.0325913	0.0112246	0.345399	51.1669	17.0199	217.002	0.980474	0.988656	1.01065	1.03313	0.696464
PD	leucine	Inverse variance weighted (multiplicative random effects)	5e-08	16	-0.0535202	-0.017573	0.0183741	0.0183404	0.337982	61.1346	30.8475	142.091	0.984419	0.947887	0.98258	1.01854	0.696464
SCZ	sphingomyelin (d18:1/18:1, d18:2/18:0)	Inverse variance weighted (multiplicative random effects)	5e-08	148	-0.0523152	-0.0181471	0.0160209	0.0174327	0.297883	43.5729	20.1377	182.341	0.977075	0.94903	0.982017	1.01615	0.696464
SCZ	1-palmitoleoyl-2-linolenoyl-GPC (16:1/18:3) levels	Inverse variance weighted (multiplicative random effects)	5e-08	167	-0.0240338	0.0191248	0.0622833	0.0220197	0.385104	44.532	26.7152	182.341	0.977487	0.976253	1.01931	1.06426	0.696464
BP	3-hydroxy-5-cholestenoic acid	Inverse variance weighted (multiplicative random effects)	5e-08	55	-0.105595	-0.0313615	0.0428724	0.0378744	0.407649	38.4599	18.4645	84.0646	0.974436	0.899789	0.969125	1.0438	0.721878
BP	N-delta-acetylornithine	Inverse variance weighted (multiplicative random effects)	5e-08	46	-0.0818577	-0.023806	0.0342458	0.0296183	0.421536	38.4121	18.4645	84.0646	0.974179	0.921403	0.976475	1.03484	0.727307
DEP	Succinoyltaurine levels	Inverse variance weighted (multiplicative random effects)	5e-08	141	-0.174537	-0.0502713	0.073994	0.0634007	0.427827	42.6399	28.9697	95.3105	0.976714	0.839846	0.950971	1.0768	0.727307
MS	5-dodecenoate (12:1n7)	Inverse variance weighted (multiplicative random effects)	5e-08	69	-0.0151367	0.009249	0.0336347	0.0124417	0.457247	51.1669	17.0199	217.002	0.980474	0.984977	1.00929	1.03421	0.762079
AD	Glucose to sucrose ratio	Inverse variance weighted (multiplicative random effects)	5e-08	25	-0.114413	-0.0303064	0.0537997	0.0429113	0.480028	57.8389	21.2557	200.924	0.982689	0.89189	0.970148	1.05527	0.784661
ALS	propionylcarnitine	Inverse variance weighted (multiplicative random effects)	5e-08	13	-0.0786398	-0.0198962	0.0388474	0.0299712	0.50679	56.4741	30.4749	210.484	0.981364	0.924373	0.9803	1.03961	0.794644
BP	Glycine to alanine ratio	Inverse variance weighted (multiplicative random effects)	5e-08	63	-0.0895108	-0.0230529	0.0434049	0.0339071	0.496577	38.5135	26.6742	84.0646	0.974337	0.914378	0.977211	1.04436	0.794644
DEP	Glutamine to alanine ratio	Inverse variance weighted (multiplicative random effects)	5e-08	141	-0.0885189	0.0428359	0.174191	0.0670178	0.522711	42.6399	28.9697	95.3105	0.976714	0.915286	1.04377	1.19028	0.794644
DEP	Cysteinylglycine disulfide levels	Inverse variance weighted (multiplicative random effects)	5e-08	141	-0.0925728	0.0421441	0.176861	0.0687331	0.539774	42.6399	28.9697	95.3105	0.976714	0.911583	1.04304	1.19347	0.794644
DEP	1-palmityl-2-arachidonoyl-GPC (O-16:0/20:4)*	Inverse variance weighted (multiplicative random effects)	5e-08	115	-0.113699	0.0499434	0.213586	0.0834909	0.549714	41.0121	28.9697	95.3105	0.975817	0.892527	1.05121	1.23811	0.794644
DEP	Glutamine conjugate of C6H10O2 (2) levels	Inverse variance weighted (multiplicative random effects)	5e-08	141	-0.0810269	0.0353535	0.151734	0.0593777	0.551576	42.6399	28.9697	95.3105	0.976714	0.922169	1.03599	1.16385	0.794644
MS	5-methyluridine (ribothymidine)	Inverse variance weighted (multiplicative random effects)	5e-08	69	-0.0175683	0.00845727	0.0344828	0.0132783	0.524175	51.1669	17.0199	217.002	0.980474	0.982585	1.00849	1.03508	0.794644
ALS	erucate (22:1n9)	Inverse variance weighted (multiplicative random effects)	5e-08	13	-0.114573	-0.0254122	0.0637489	0.0454903	0.576416	56.4741	30.4749	210.484	0.981364	0.891747	0.974908	1.06582	0.81348
ANX	1-arachidonoyl-GPC (20:4n6)*	Inverse variance weighted (multiplicative random effects)	5e-08	20	-0.0908535	0.0310124	0.152878	0.0621765	0.617934	36.7767	26.876	50.439	0.974027	0.913151	1.0315	1.16518	0.81348
DEP	Butyrylglycine levels	Inverse variance weighted (multiplicative random effects)	5e-08	141	-0.180989	-0.0386188	0.103751	0.0726378	0.59496	42.6399	28.9697	95.3105	0.976714	0.834445	0.962117	1.10932	0.81348
DEP	2-arachidonoyl-GPC (20:4)*	Inverse variance weighted (multiplicative random effects)	5e-08	115	-0.210191	-0.0428165	0.124558	0.0853953	0.616096	41.0121	28.9697	95.3105	0.975817	0.810429	0.958087	1.13265	0.81348
DEP	1-stearoyl-2-arachidonoyl-GPC (18:0/20:4)	Inverse variance weighted (multiplicative random effects)	5e-08	114	-0.149654	0.0494169	0.248488	0.101567	0.626581	41.1065	28.9697	95.3105	0.975864	0.861005	1.05066	1.28209	0.81348
DEP	Arginine to glutamate ratio	Inverse variance weighted (multiplicative random effects)	5e-08	141	-0.147418	-0.028972	0.0894744	0.0604318	0.631643	42.6399	28.9697	95.3105	0.976714	0.862933	0.971444	1.0936	0.81348
MS	Dihydroorotate levels	Inverse variance weighted (multiplicative random effects)	5e-08	89	-0.0190483	0.00735336	0.033755	0.0134703	0.585137	62.5248	12.3064	1203.72	0.983327	0.981132	1.00738	1.03433	0.81348
DEP	1-arachidonylglycerol (20:4) levels	Inverse variance weighted (multiplicative random effects)	5e-08	141	-0.117509	0.0343269	0.186163	0.0774673	0.657682	42.6399	28.9697	95.3105	0.976714	0.889133	1.03492	1.20462	0.829476
DEP	Arachidonate (20:4n6) to pyruvate ratio	Inverse variance weighted (multiplicative random effects)	5e-08	141	-0.192746	-0.0341743	0.124397	0.0809038	0.672728	42.6399	28.9697	95.3105	0.976714	0.824692	0.966403	1.13247	0.829476
DEP	methylsuccinate	Inverse variance weighted (multiplicative random effects)	5e-08	114	-0.0699902	0.0191791	0.108348	0.0454945	0.673339	41.1065	28.9697	95.3105	0.975864	0.932403	1.01936	1.11444	0.829476
AD	Nisinate (24:6n3) levels	Inverse variance weighted (multiplicative random effects)	5e-08	25	-0.0711782	0.0150821	0.101342	0.0440104	0.731829	57.8389	21.2557	200.924	0.982689	0.931296	1.0152	1.10666	0.86778
BP	Histidine to phosphate ratio	Inverse variance weighted (multiplicative random effects)	5e-08	63	-0.0801559	-0.0118016	0.0565526	0.0348746	0.735061	38.5135	26.6742	84.0646	0.974337	0.922972	0.988268	1.05818	0.86778
DEP	1-palmitoyl-2-arachidonoyl-GPC (16:0/20:4n6)	Inverse variance weighted (multiplicative random effects)	5e-08	114	-0.209435	-0.0328786	0.143678	0.0900798	0.715116	41.1065	28.9697	95.3105	0.975864	0.811042	0.967656	1.15451	0.86778
ALS	acetylcarnitine	Inverse variance weighted (multiplicative random effects)	5e-08	13	-0.111305	-0.0156855	0.0799336	0.0487853	0.747815	56.4741	30.4749	210.484	0.981364	0.894666	0.984437	1.08322	0.870743
AD	5-methylthioadenosine (mta) levels	Inverse variance weighted (multiplicative random effects)	5e-08	25	-0.0733008	0.0113347	0.0959702	0.0431814	0.792944	57.8389	21.2557	200.924	0.982689	0.929321	1.0114	1.10073	0.883124
AD	Mannonate levels	Inverse variance weighted (multiplicative random effects)	5e-08	25	-0.0589493	0.00896943	0.0768882	0.0346524	0.795759	57.8389	21.2557	200.924	0.982689	0.942755	1.00901	1.07992	0.883124
BP	1-palmitoleoyl-2-linolenoyl-GPC (16:1/18:3) levels	Inverse variance weighted (multiplicative random effects)	5e-08	63	-0.147607	0.024871	0.197349	0.087999	0.777462	38.5135	26.6742	84.0646	0.974337	0.86277	1.02518	1.21817	0.883124
SCZ	arginine	Inverse variance weighted (multiplicative random effects)	5e-08	148	-0.0313963	0.00466051	0.0407173	0.0183963	0.800006	43.5729	20.1377	182.341	0.977075	0.969091	1.00467	1.04156	0.883124
AD	5-acetylamino-6-formylamino-3-methyluracil	Inverse variance weighted (multiplicative random effects)	5e-08	13	-0.0511816	0.00384561	0.0588728	0.0280751	0.89105	58.9846	29.8844	200.924	0.983531	0.950106	1.00385	1.06064	0.933145
AD	Androsterone glucuronide levels	Inverse variance weighted (multiplicative random effects)	5e-08	25	-0.0698524	-0.0037611	0.0623302	0.0337201	0.911189	57.8389	21.2557	200.924	0.982689	0.932531	0.996246	1.06431	0.933145
ANX	1-pentadecanoyl-2-arachidonoyl-GPC (15:0/20:4)*	Inverse variance weighted (multiplicative random effects)	5e-08	17	-0.179651	0.0142172	0.208085	0.0989123	0.88571	35.835	26.876	50.439	0.973686	0.835562	1.01432	1.23132	0.933145
DEP	N-acetyl-beta-alanine	Inverse variance weighted (multiplicative random effects)	5e-08	114	-0.114702	-0.00728342	0.100136	0.0548056	0.894276	41.1065	28.9697	95.3105	0.975864	0.891631	0.992743	1.10532	0.933145
DEP	1-arachidonoyl-GPC (20:4n6)*	Inverse variance weighted (multiplicative random effects)	5e-08	114	-0.154733	0.00989287	0.174519	0.0839927	0.90624	41.1065	28.9697	95.3105	0.975864	0.856644	1.00994	1.19067	0.933145
SCZ	urea	Inverse variance weighted (multiplicative random effects)	5e-08	148	-0.0314213	0.00313523	0.0376918	0.0176309	0.85886	43.5729	20.1377	182.341	0.977075	0.969067	1.00314	1.03841	0.933145
DEP	1-(1-enyl-stearoyl)-2-arachidonoyl-GPC (P-18:0/20:4)	Inverse variance weighted (multiplicative random effects)	5e-08	115	-0.178431	-0.00805296	0.162325	0.0869276	0.92619	41.0121	28.9697	95.3105	0.975817	0.836582	0.991979	1.17624	0.937216
AD	4-guanidinobutanoate	Inverse variance weighted (multiplicative random effects)	5e-08	13	-0.0592025	0.00112992	0.0614623	0.0307818	0.970718	58.9846	29.8844	200.924	0.983531	0.942516	1.00113	1.06339	0.970718

### Sheet: S7 - Egger intercept tests
S7 - MR-Egger intercept tests for metabolites with causal effects on psychiatric/neurodegenerative risk and passing sensitivity analyses
outcome	exposure	egger_intercept	se	pval
BP	1,2-dilinoleoyl-GPC (18:2/18:2)	-0.0174896	0.0048152	0.00303914
BP	Arachidonate (20:4n6) to oleate to vaccenate (18:1) ratio	0.0224493	0.00680794	0.0108992
MS	5-methyluridine (ribothymidine)	-0.01934	0.0080094	0.0249563
BP	Arachidonate (20:4n6) to linoleate (18:2n6) ratio	0.0194493	0.0074467	0.0281873
BP	arachidonate (20:4n6)	0.0142733	0.00616008	0.0374524
DEP	1-arachidonylglycerol (20:4) levels	0.00658326	0.00280389	0.03863
DEP	Oleoyl-linoleoyl-glycerol (18:1 to 18:2) [2] to linoleoyl-arachidonoyl-glycerol (18:2 to 20:4) [2] ratio	-0.00399193	0.0017515	0.0401823
DEP	Arachidonate (20:4n6) to pyruvate ratio	0.00891448	0.00384585	0.0429224
BP	1-stearoyl-2-arachidonoyl-GPC (18:0/20:4)	0.0116585	0.0059277	0.089917
DEP	1-linoleoyl-GPE (18:2)*	-0.00625268	0.00282185	0.0910359
BP	1-(1-enyl-palmitoyl)-2-arachidonoyl-GPC (P-16:0/20:4)*	0.0127672	0.00685345	0.111775
DEP	Arginine to glutamate ratio	0.00622034	0.00374397	0.127611
SCZ	urea	0.0138037	0.0088389	0.140675
BP	1-palmitoleoyl-2-linolenoyl-GPC (16:1/18:3) levels	-0.0169677	0.0120919	0.185889
SCZ	1-palmitoleoyl-2-linolenoyl-GPC (16:1/18:3) levels	-0.0096468	0.00703532	0.195412
MS	uridine	0.0252207	0.0184683	0.197108
DEP	1-palmityl-2-arachidonoyl-GPC (O-16:0/20:4)*	0.00791642	0.0058633	0.213916
AD	Mannonate levels	0.0118023	0.00898809	0.225559
DEP	Succinoyltaurine levels	-0.00322237	0.00251042	0.225662
BP	1-linoleoyl-GPE (18:2)*	-0.0177468	0.0126104	0.232085
DEP	glycosyl-N-stearoyl-sphingosine (d18:1/18:0)	-0.00416096	0.00330994	0.240356
DEP	Glutamine to alanine ratio	0.0041478	0.00348661	0.25054
BP	1-oleoyl-2-linoleoyl-GPE (18:1/18:2) levels	-0.0250768	0.0181954	0.261944
MS	N-formylmethionine	-0.0133328	0.0120073	0.282288
DEP	sphingomyelin (d18:1/24:1, d18:2/24:0)*	0.00630305	0.00490942	0.289363
MS	5-dodecenoate (12:1n7)	-0.0184405	0.0170779	0.301462
BP	1-(1-enyl-stearoyl)-2-linoleoyl-GPE (P-18:0/18:2)*	-0.00818976	0.00761487	0.305176
BP	1-arachidonoyl-GPC (20:4n6)*	0.0110655	0.00969922	0.305606
BP	3-hydroxy-5-cholestenoic acid	-0.00619059	0.00601235	0.321953
BP	5alpha-androstan-3beta,17beta-diol disulfate	-0.00498761	0.00488733	0.337349
AD	Androsterone glucuronide levels	-0.0209527	0.0187631	0.345505
DEP	Mannose to glycerol ratio	-0.00446082	0.00458929	0.353971
MS	1-(1-enyl-oleoyl)-GPE (P-18:1)*	-0.0218194	0.0231613	0.368362
DEP	1-arachidonoyl-GPC (20:4n6)*	0.00280488	0.00324245	0.426558
BP	N-delta-acetylornithine	-0.00687164	0.00758829	0.431924
BP	docosapentaenoate (n6 DPA; 22:5n6)	0.0132972	0.0159005	0.441121
DEP	palmitoyl-linoleoyl-glycerol (16:0/18:2) [2]*	-0.00608769	0.00797075	0.487578
MS	1-(1-enyl-stearoyl)-2-oleoyl-GPE (P-18:0/18:1)	-0.0202728	0.0271319	0.488572
ALS	2-myristoyl-GPC (14:0)*	-0.0147794	0.0201501	0.490927
ANX	3-methoxytyrosine	0.0048488	0.00688629	0.504099
MS	Dihydroorotate levels	-0.0128896	0.0184966	0.516951
DEP	Butyrylglycine levels	-0.00208437	0.00314553	0.522537
SCZ	N-acetylglutamine	-0.00267825	0.00420861	0.538826
ANX	Arachidonate (20:4n6) to oleate to vaccenate (18:1) ratio	-0.00307752	0.00493651	0.550364
BP	N-methylpipecolate	0.00448956	0.00690635	0.551099
BP	Glycine to alanine ratio	0.00356546	0.00576776	0.553651
ANX	1-arachidonoyl-GPC (20:4n6)*	-0.00297526	0.00515226	0.588651
ALS	propionylcarnitine	0.006183	0.0111497	0.596472
DEP	gamma-glutamylglutamine	-0.00163977	0.00305392	0.602002
DEP	Glucose-to-mannose ratio	-0.00191972	0.00358985	0.605771
DEP	11beta-hydroxyandrosterone glucuronide levels	0.00221962	0.00409831	0.625733
BP	sphingosine 1-phosphate	-0.0047219	0.00968174	0.638839
BP	Glycine to pyridoxal ratio	-0.00549068	0.0112639	0.646554
ALS	1-stearyl-GPC (O-18:0)*	0.0106418	0.0221329	0.655766
DEP	Cysteinylglycine disulfide levels	0.00123379	0.0027044	0.662051
DEP	1-(1-enyl-palmitoyl)-2-arachidonoyl-GPC (P-16:0/20:4)*	0.000952819	0.00208143	0.663226
DEP	1-(1-enyl-stearoyl)-2-arachidonoyl-GPC (P-18:0/20:4)	0.00166105	0.00368714	0.665974
AD	Glucose to sucrose ratio	-0.00563655	0.0126842	0.667264
DEP	sphingomyelin (d18:2/23:0, d18:1/23:1, d17:1/24:1)*	-0.00339098	0.00761893	0.67929
AD	Histidine to glutamine ratio	-0.00293995	0.0072652	0.692306
PD	leucine	-0.00773139	0.0203498	0.713889
AD	5-methylthioadenosine (mta) levels	-0.00801684	0.0220782	0.740598
PD	isoleucine	-0.00633899	0.0197749	0.757904
DEP	methylsuccinate	0.0013504	0.00444857	0.768365
SCZ	Arachidonate (20:4n6) to oleate to vaccenate (18:1) ratio	0.00162147	0.00551851	0.776372
ALS	acetylcarnitine	0.0043861	0.0146457	0.779489
DEP	N-acetyl-beta-alanine	0.000788344	0.00277974	0.783915
MS	Adipoylcarnitine (C6-DC) levels	0.0177066	0.064152	0.800462
AD	5-acetylamino-6-formylamino-3-methyluracil	-0.00170502	0.00650722	0.800849
BP	1-stearoyl-2-docosapentaenoyl-GPC (18:0/22:5n6)*	-0.00494037	0.0198832	0.810903
ALS	erucate (22:1n9)	-0.011871	0.047662	0.811616
DEP	1-palmitoyl-2-arachidonoyl-GPC (16:0/20:4n6)	-0.000596535	0.00243119	0.814349
AD	4-guanidinobutanoate	-0.00212061	0.00834266	0.815776
BP	Histidine to phosphate ratio	-0.00178308	0.00767234	0.819366
SCZ	arginine	0.00265584	0.0118205	0.831121
ALS	Hyocholate levels	0.00374604	0.0174057	0.840124
SCZ	sphingomyelin (d18:1/18:1, d18:2/18:0)	-0.00453266	0.0207304	0.840954
DEP	Arachidonate (20:4n6) to oleate to vaccenate (18:1) ratio	0.000417995	0.00216496	0.851714
AD	Nisinate (24:6n3) levels	0.00171018	0.0147649	0.910644
BP	arachidonoylcholine	0.00163482	0.0154521	0.91919
ANX	1-linoleoyl-2-arachidonoyl-GPC (18:2/20:4n6) levels	0.000808471	0.00824488	0.928071
DEP	Glutamine conjugate of C6H10O2 (2) levels	-0.000293056	0.00429749	0.947848
ANX	1-pentadecanoyl-2-arachidonoyl-GPC (15:0/20:4)*	-0.000298264	0.00651935	0.964631
ANX	Oleoyl-linoleoyl-glycerol (18:1 to 18:2) [2] to linoleoyl-arachidonoyl-glycerol (18:2 to 20:4) [1] ratio	-0.000187298	0.00713924	0.980327
DEP	1-stearoyl-2-arachidonoyl-GPC (18:0/20:4)	3.9582e-05	0.00258392	0.988153

### Sheet: S8 - Cochran's Q
S8 - Cochran's Q heterogeneity tests for metabolites with causal effects on psychiatric/neurodegenerative risk and passing sensitivity analyses
outcome	exposure	method	Q	Q_df	Q_pval
BP	Arachidonate (20:4n6) to linoleate (18:2n6) ratio	Inverse variance weighted	36.8905	10	5.91167e-05
BP	1-palmitoleoyl-2-linolenoyl-GPC (16:1/18:3) levels	Inverse variance weighted	40.6314	13	0.00010933
BP	1-stearoyl-2-docosapentaenoyl-GPC (18:0/22:5n6)*	Inverse variance weighted	26.7341	8	0.000785728
DEP	methylsuccinate	Inverse variance weighted	28.5719	10	0.00146111
DEP	Butyrylglycine levels	Inverse variance weighted	29.4486	11	0.00193297
BP	arachidonoylcholine	Inverse variance weighted	22.2536	7	0.00229679
BP	Arachidonate (20:4n6) to oleate to vaccenate (18:1) ratio	Inverse variance weighted	24.7022	9	0.00331889
BP	1-linoleoyl-GPE (18:2)*	Inverse variance weighted	17.0659	5	0.00437651
BP	1-oleoyl-2-linoleoyl-GPE (18:1/18:2) levels	Inverse variance weighted	15.0948	4	0.00450851
BP	1-arachidonoyl-GPC (20:4n6)*	Inverse variance weighted	17.4316	6	0.00782136
depression	1-(1-enyl-stearoyl)-2-arachidonoyl-GPC (P-18:0/20:4)	Inverse variance weighted	18.3817	8	0.01854
BP	arachidonate (20:4n6)	Inverse variance weighted	26.8034	14	0.0204183
depression	1-palmityl-2-arachidonoyl-GPC (O-16:0/20:4)*	Inverse variance weighted	19.2643	9	0.0230369
DEP	1-stearoyl-2-arachidonoyl-GPC (18:0/20:4)	Inverse variance weighted	17.7772	9	0.0378485
DEP	Mannose to glycerol ratio	Inverse variance weighted	20.1944	11	0.0427452
DEP	1-arachidonoyl-GPC (20:4n6)*	Inverse variance weighted	12.4599	6	0.0524617
BP	1-stearoyl-2-arachidonoyl-GPC (18:0/20:4)	Inverse variance weighted	14.5571	8	0.0683518
BP	docosapentaenoate (n6 DPA; 22:5n6)	Inverse variance weighted	11.548	6	0.0728466
BP	1-(1-enyl-stearoyl)-2-linoleoyl-GPE (P-18:0/18:2)*	Inverse variance weighted	19.6144	12	0.0747408
DEP	glycosyl-N-stearoyl-sphingosine (d18:1/18:0)	Inverse variance weighted	16.1834	10	0.0945008
DEP	1-linoleoyl-GPE (18:2)*	Inverse variance weighted	9.26648	5	0.0988956
DEP	1-palmitoyl-2-arachidonoyl-GPC (16:0/20:4n6)	Inverse variance weighted	11.6007	7	0.114477
DEP	Glutamine to alanine ratio	Inverse variance weighted	25.1006	18	0.122169
DEP	1,2-dilinoleoyl-GPC (18:2/18:2)	Inverse variance weighted	20.0923	14	0.127257
BP	Histidine to phosphate ratio	Inverse variance weighted	21.746	16	0.151585
DEP	Arachidonate (20:4n6) to pyruvate ratio	Inverse variance weighted	15.2401	11	0.171768
DEP	1-arachidonylglycerol (20:4) levels	Inverse variance weighted	16.2849	12	0.178533
BP	Glycine to pyridoxal ratio	Inverse variance weighted	8.35506	6	0.213227
depression	palmitoyl-linoleoyl-glycerol (16:0/18:2) [2]*	Inverse variance weighted	7.05994	5	0.216221
MS	5-methyluridine (ribothymidine)	Inverse variance weighted	26.1806	22	0.244007
DEP	Oleoyl-linoleoyl-glycerol (18:1 to 18:2) [2] to linoleoyl-arachidonoyl-glycerol (18:2 to 20:4) [2] ratio	Inverse variance weighted	16.6914	14	0.272998
DEP	Succinoyltaurine levels	Inverse variance weighted	14.2483	12	0.285135
DEP	gamma-glutamylglutamine	Inverse variance weighted	13.1876	12	0.355553
MS	uridine	Inverse variance weighted	14.1095	13	0.366175
SCZ	sphingomyelin (d18:1/18:1, d18:2/18:0)	Inverse variance weighted	3.91967	4	0.416986
DEP	N-acetyl-beta-alanine	Inverse variance weighted	9.17411	9	0.42136
AD	Histidine to glutamine ratio	Inverse variance weighted	14.2196	14	0.433481
SCZ	1-palmitoleoyl-2-linolenoyl-GPC (16:1/18:3) levels	Inverse variance weighted	13.181	13	0.433927
MS	1-(1-enyl-stearoyl)-2-oleoyl-GPE (P-18:0/18:1)	Inverse variance weighted	5.73019	6	0.454083
DEP	sphingomyelin (d18:2/23:0, d18:1/23:1, d17:1/24:1)*	Inverse variance weighted	4.33382	5	0.502421
ANX	3-methoxytyrosine	Inverse variance weighted	7.06739	8	0.52938
DEP	Arginine to glutamate ratio	Inverse variance weighted	9.97532	11	0.532609
DEP	Arachidonate (20:4n6) to oleate to vaccenate (18:1) ratio	Inverse variance weighted	7.99182	9	0.534971
DEP	sphingomyelin (d18:1/24:1, d18:2/24:0)*	Inverse variance weighted	3.03138	4	0.552588
ANX	1-linoleoyl-2-arachidonoyl-GPC (18:2/20:4n6) levels	Inverse variance weighted	3.00097	4	0.557663
BP	N-methylpipecolate	Inverse variance weighted	3.88327	5	0.566341
BP	N-delta-acetylornithine	Inverse variance weighted	2.90458	4	0.573919
ANX	1-arachidonoyl-GPC (20:4n6)*	Inverse variance weighted	4.76058	6	0.574867
SCZ	urea	Inverse variance weighted	13.2006	15	0.586806
depression	2-arachidonoyl-GPC (20:4)*	Inverse variance weighted	8.83316	11	0.637289
AD	5-acetylamino-6-formylamino-3-methyluracil	Inverse variance weighted	5.7664	8	0.67338
DEP	Glutamine conjugate of C6H10O2 (2) levels	Inverse variance weighted	4.84409	7	0.678983
DEP	acetylcarnitine	Inverse variance weighted	4.70646	7	0.695735
DEP	Cysteinylglycine disulfide levels	Inverse variance weighted	5.54219	8	0.698362
ALS	2-myristoyl-GPC (14:0)*	Inverse variance weighted	4.63382	7	0.704549
BP	Glycine to alanine ratio	Inverse variance weighted	6.3128	9	0.70825
ANX	1-pentadecanoyl-2-arachidonoyl-GPC (15:0/20:4)*	Inverse variance weighted	6.30143	9	0.709412
SCZ	N-acetylglutamine	Inverse variance weighted	8.0423	11	0.709509
MS	5-dodecenoate (12:1n7)	Inverse variance weighted	9.55906	13	0.729533
AD	Androsterone glucuronide levels	Inverse variance weighted	2.00956	4	0.734001
DEP	Glucose-to-mannose ratio	Inverse variance weighted	6.69512	10	0.753879
PD	isoleucine	Inverse variance weighted	5.025	8	0.754901
SCZ	arginine	Inverse variance weighted	3.37121	6	0.761018
ALS	Hyocholate levels	Inverse variance weighted	2.59574	5	0.762012
AD	4-guanidinobutanoate	Inverse variance weighted	1.8253	4	0.76785
BP	sphingosine 1-phosphate	Inverse variance weighted	5.69569	9	0.769946
PD	leucine	Inverse variance weighted	5.58964	9	0.780181
DEP	11beta-hydroxyandrosterone glucuronide levels	Inverse variance weighted	1.73251	4	0.784805
ALS	propionylcarnitine	Inverse variance weighted	4.23201	8	0.835607
MS	Dihydroorotate levels	Inverse variance weighted	2.58398	6	0.858953
AD	5-methylthioadenosine (mta) levels	Inverse variance weighted	1.29376	4	0.862434
BP	3-hydroxy-5-cholestenoic acid	Inverse variance weighted	6.89702	14	0.938609
BP	5alpha-androstan-3beta,17beta-diol disulfate	Inverse variance weighted	3.52155	9	0.939997
MS	Adipoylcarnitine (C6-DC) levels	Inverse variance weighted	0.667855	4	0.955233
ANX	Oleoyl-linoleoyl-glycerol (18:1 to 18:2) [2] to linoleoyl-arachidonoyl-glycerol (18:2 to 20:4) [1] ratio	Inverse variance weighted	0.977822	5	0.964335
AD	Nisinate (24:6n3) levels	Inverse variance weighted	2.93451	9	0.966835
AD	Mannonate levels	Inverse variance weighted	2.70156	9	0.974963
ALS	acetylcarnitine	Inverse variance weighted	0.746022	5	0.980348
MS	1-(1-enyl-oleoyl)-GPE (P-18:1)*	Inverse variance weighted	3.47752	11	0.982794
MS	N-formylmethionine	Inverse variance weighted	7.68432	18	0.982975
ALS	1-stearyl-GPC (O-18:0)*	Inverse variance weighted	0.551017	5	0.990136
ALS	erucate (22:1n9)	Inverse variance weighted	1.16746	7	0.991657
AD	Glucose to sucrose ratio	Inverse variance weighted	2.33709	10	0.993043
SCZ	Arachidonate (20:4n6) to oleate to vaccenate (18:1) ratio	Inverse variance weighted	1.63571	9	0.996009
ANX	Arachidonate (20:4n6) to oleate to vaccenate (18:1) ratio	Inverse variance weighted	1.42989	9	0.997634

### Sheet: S9 - LOO analyses
S9 - Leave-one-out outlier tests for metabolites with causal effects on psychiatric/neurodegenerative risk and passing sensitivity analyses
exposure	outcome	SNP	b	se	p
2-arachidonoyl-GPC (20:4)*	depression	rs11646700	-0.0415832	0.00632959	5.04354e-11
2-arachidonoyl-GPC (20:4)*	depression	rs12445129	-0.0405256	0.00617864	5.41757e-11
2-arachidonoyl-GPC (20:4)*	depression	rs159796	-0.0423579	0.00593706	9.71463e-13
2-arachidonoyl-GPC (20:4)*	depression	rs2335453	-0.041357	0.0063713	8.51918e-11
2-arachidonoyl-GPC (20:4)*	depression	rs2453469	-0.0412836	0.00635793	8.40018e-11
2-arachidonoyl-GPC (20:4)*	depression	rs34207509	-0.0403857	0.00610169	3.62177e-11
2-arachidonoyl-GPC (20:4)*	depression	rs58542926	-0.0440139	0.00352192	7.74045e-36
2-arachidonoyl-GPC (20:4)*	depression	rs7123482	-0.041377	0.00634973	7.20439e-11
2-arachidonoyl-GPC (20:4)*	depression	rs72641471	-0.0410697	0.00634605	9.69074e-11
2-arachidonoyl-GPC (20:4)*	depression	rs75101787	-0.0409455	0.0063458	1.10106e-10
2-arachidonoyl-GPC (20:4)*	depression	rs7807834	-0.0415071	0.00625257	3.17102e-11
2-arachidonoyl-GPC (20:4)*	depression	rs99780	-0.0308296	0.0117816	0.00887695
2-arachidonoyl-GPC (20:4)*	depression	All	-0.0412412	0.00599082	5.81637e-12
2-arachidonoyl-GPE (20:4)*	depression	rs10420802	-0.0378124	0.0112908	0.000811168
1-(1-enyl-stearoyl)-2-arachidonoyl-GPC (P-18:0/20:4)	depression	rs10873201	-0.0342432	0.010801	0.00152241
1-(1-enyl-stearoyl)-2-arachidonoyl-GPC (P-18:0/20:4)	depression	rs12149545	-0.0354254	0.0111227	0.00144773
1-(1-enyl-stearoyl)-2-arachidonoyl-GPC (P-18:0/20:4)	depression	rs150703949	-0.0367099	0.010862	0.000725723
1-(1-enyl-stearoyl)-2-arachidonoyl-GPC (P-18:0/20:4)	depression	rs174568	-0.00519376	0.0206878	0.801772
1-(1-enyl-stearoyl)-2-arachidonoyl-GPC (P-18:0/20:4)	depression	rs2369784	-0.0367948	0.00988339	0.000196954
1-(1-enyl-stearoyl)-2-arachidonoyl-GPC (P-18:0/20:4)	depression	rs603424	-0.0399806	0.00788221	3.93129e-07
1-(1-enyl-stearoyl)-2-arachidonoyl-GPC (P-18:0/20:4)	depression	rs7680511	-0.0374551	0.0104852	0.000353994
1-(1-enyl-stearoyl)-2-arachidonoyl-GPC (P-18:0/20:4)	depression	rs7772757	-0.0352422	0.0110516	0.00142828
1-(1-enyl-stearoyl)-2-arachidonoyl-GPC (P-18:0/20:4)	depression	rs79167390	-0.0362182	0.0110403	0.0010361
1-(1-enyl-stearoyl)-2-arachidonoyl-GPC (P-18:0/20:4)	depression	All	-0.0357078	0.0102909	0.000520747
1-palmityl-2-arachidonoyl-GPC (O-16:0/20:4)*	depression	rs113214541	-0.0386453	0.0114225	0.000716306
1-palmityl-2-arachidonoyl-GPC (O-16:0/20:4)*	depression	rs116986845	-0.0418068	0.00942575	9.19069e-06
1-palmityl-2-arachidonoyl-GPC (O-16:0/20:4)*	depression	rs117970599	-0.0376385	0.011685	0.00127706
1-palmityl-2-arachidonoyl-GPC (O-16:0/20:4)*	depression	rs11972420	-0.0363435	0.0113654	0.00138511
1-palmityl-2-arachidonoyl-GPC (O-16:0/20:4)*	depression	rs55769054	-0.0379088	0.0115111	0.000990394
1-palmityl-2-arachidonoyl-GPC (O-16:0/20:4)*	depression	rs55798031	-0.0390781	0.0109249	0.000347594
1-palmityl-2-arachidonoyl-GPC (O-16:0/20:4)*	depression	rs72684351	-0.0359929	0.0109108	0.00097084
1-palmityl-2-arachidonoyl-GPC (O-16:0/20:4)*	depression	rs7412	-0.040061	0.0102859	9.83006e-05
1-palmityl-2-arachidonoyl-GPC (O-16:0/20:4)*	depression	rs75082622	-0.0386056	0.0112961	0.000631764
1-palmityl-2-arachidonoyl-GPC (O-16:0/20:4)*	depression	rs99780	-0.00525136	0.01636	0.748219
1-palmityl-2-arachidonoyl-GPC (O-16:0/20:4)*	depression	All	-0.0373717	0.0107685	0.000519538
palmitoyl-linoleoyl-glycerol (16:0/18:2) [2]*	depression	rs10466533	0.0518975	0.0189174	0.00608106
palmitoyl-linoleoyl-glycerol (16:0/18:2) [2]*	depression	rs116843064	0.0576452	0.0206459	0.00523693
palmitoyl-linoleoyl-glycerol (16:0/18:2) [2]*	depression	rs12720922	0.0612337	0.0215483	0.0044874
palmitoyl-linoleoyl-glycerol (16:0/18:2) [2]*	depression	rs2119690	0.0643601	0.0211215	0.00231028
palmitoyl-linoleoyl-glycerol (16:0/18:2) [2]*	depression	rs438811	0.0538387	0.0191442	0.00491935
palmitoyl-linoleoyl-glycerol (16:0/18:2) [2]*	depression	rs62466264	0.0750174	0.0113852	4.42729e-11
palmitoyl-linoleoyl-glycerol (16:0/18:2) [2]*	depression	All	0.0606552	0.0174184	0.000497223
2-myristoyl-GPC (14:0)*	ALS	rs10401969	0.174676	0.0464542	0.000169785
2-myristoyl-GPC (14:0)*	ALS	rs115070231	0.203116	0.0492664	3.7427e-05
2-myristoyl-GPC (14:0)*	ALS	rs1881397	0.188836	0.0512133	0.000226685
2-myristoyl-GPC (14:0)*	ALS	rs293801	0.184933	0.0511199	0.000297316
2-myristoyl-GPC (14:0)*	ALS	rs34149723	0.204588	0.0498508	4.06048e-05
2-myristoyl-GPC (14:0)*	ALS	rs35018712	0.209656	0.0477619	1.1355e-05
2-myristoyl-GPC (14:0)*	ALS	rs6982215	0.217973	0.0440799	7.61576e-07
2-myristoyl-GPC (14:0)*	ALS	rs76698785	0.167407	0.0396041	2.36805e-05
2-myristoyl-GPC (14:0)*	ALS	All	0.193902	0.0444663	1.29679e-05
1-stearyl-GPC (O-18:0)*	ALS	rs113203800	-0.18948	0.0211468	3.23997e-19
1-stearyl-GPC (O-18:0)*	ALS	rs174529	-0.210869	0.0187688	2.74344e-29
1-stearyl-GPC (O-18:0)*	ALS	rs56264006	-0.182352	0.0257547	1.43808e-12
1-stearyl-GPC (O-18:0)*	ALS	rs56291826	-0.19773	0.0242253	3.29175e-16
1-stearyl-GPC (O-18:0)*	ALS	rs75050596	-0.183504	0.0238513	1.42956e-14
1-stearyl-GPC (O-18:0)*	ALS	rs75780790	-0.181895	0.0241107	4.55292e-14
1-stearyl-GPC (O-18:0)*	ALS	All	-0.190719	0.0211095	1.64328e-19
1-pentadecanoyl-2-arachidonoyl-GPC (15:0/20:4)*	ANX	rs117966938	-0.0473161	0.0114853	3.79329e-05
1-pentadecanoyl-2-arachidonoyl-GPC (15:0/20:4)*	ANX	rs146071030	-0.049738	0.0111179	7.68799e-06
1-pentadecanoyl-2-arachidonoyl-GPC (15:0/20:4)*	ANX	rs148792497	-0.0483852	0.0114292	2.30106e-05
1-pentadecanoyl-2-arachidonoyl-GPC (15:0/20:4)*	ANX	rs174546	-0.026373	0.0178286	0.139073
1-pentadecanoyl-2-arachidonoyl-GPC (15:0/20:4)*	ANX	rs2842368	-0.0462907	0.0111887	3.5147e-05
1-pentadecanoyl-2-arachidonoyl-GPC (15:0/20:4)*	ANX	rs4439869	-0.0491726	0.0100018	8.81652e-07
1-pentadecanoyl-2-arachidonoyl-GPC (15:0/20:4)*	ANX	rs58542926	-0.0475612	0.0113927	2.98382e-05
1-pentadecanoyl-2-arachidonoyl-GPC (15:0/20:4)*	ANX	rs74471732	-0.0499928	0.00993014	4.79213e-07
1-pentadecanoyl-2-arachidonoyl-GPC (15:0/20:4)*	ANX	rs74754540	-0.0478648	0.0117792	4.83419e-05
1-pentadecanoyl-2-arachidonoyl-GPC (15:0/20:4)*	ANX	rs7999437	-0.0446378	0.00971519	4.33486e-06
1-pentadecanoyl-2-arachidonoyl-GPC (15:0/20:4)*	ANX	All	-0.0470984	0.0106872	1.04821e-05
N-methylpipecolate	BP	rs10786414	-0.0393972	0.0346095	0.254981
N-methylpipecolate	BP	rs12460876	-0.0295847	0.00684621	1.55097e-05
N-methylpipecolate	BP	rs143431627	-0.0287887	0.00862387	0.000843075
N-methylpipecolate	BP	rs145640972	-0.0278211	0.00825512	0.000751233
N-methylpipecolate	BP	rs17279437	-0.0284048	0.0088146	0.0012709
N-methylpipecolate	BP	rs77906761	-0.0267137	0.00655345	4.57609e-05
N-methylpipecolate	BP	All	-0.0284043	0.00784079	0.000291621
3-hydroxy-5-cholestenoic acid	BP	rs116576793	-0.0630756	0.016294	0.000108349
3-hydroxy-5-cholestenoic acid	BP	rs144224421	-0.0619539	0.0164937	0.000172508
3-hydroxy-5-cholestenoic acid	BP	rs1463463	-0.0637674	0.0166102	0.000123508
3-hydroxy-5-cholestenoic acid	BP	rs148806679	-0.0580095	0.0154138	0.000167571
3-hydroxy-5-cholestenoic acid	BP	rs1517013	-0.0600555	0.0165102	0.000275332
3-hydroxy-5-cholestenoic acid	BP	rs1573558	-0.0620628	0.0219736	0.00473654
3-hydroxy-5-cholestenoic acid	BP	rs17502013	-0.0619679	0.0169269	0.000251327
3-hydroxy-5-cholestenoic acid	BP	rs1840593	-0.0550611	0.0139187	7.62412e-05
3-hydroxy-5-cholestenoic acid	BP	rs492095	-0.0585943	0.0162259	0.000304836
3-hydroxy-5-cholestenoic acid	BP	rs6117839	-0.0640361	0.0160106	6.34504e-05
3-hydroxy-5-cholestenoic acid	BP	rs62263756	-0.0616139	0.0165543	0.000197711
3-hydroxy-5-cholestenoic acid	BP	rs6705833	-0.0635572	0.0162001	8.73587e-05
3-hydroxy-5-cholestenoic acid	BP	rs73205057	-0.0677734	0.0139459	1.17534e-06
3-hydroxy-5-cholestenoic acid	BP	rs7481525	-0.0592015	0.0162497	0.000269243
3-hydroxy-5-cholestenoic acid	BP	rs823553	-0.0586845	0.0161337	0.00027542
3-hydroxy-5-cholestenoic acid	BP	All	-0.0612625	0.0156907	9.44708e-05
1-stearoyl-2-docosapentaenoyl-GPC (18:0/22:5n6)*	BP	rs13180276	-0.203014	0.0587382	0.000547753
1-stearoyl-2-docosapentaenoyl-GPC (18:0/22:5n6)*	BP	rs1564348	-0.207832	0.0621198	0.000820835
1-stearoyl-2-docosapentaenoyl-GPC (18:0/22:5n6)*	BP	rs174591	-0.155915	0.0390199	6.44831e-05
1-stearoyl-2-docosapentaenoyl-GPC (18:0/22:5n6)*	BP	rs2524299	-0.176769	0.0821689	0.0314536
1-stearoyl-2-docosapentaenoyl-GPC (18:0/22:5n6)*	BP	rs35429473	-0.211537	0.0589213	0.000330468
1-stearoyl-2-docosapentaenoyl-GPC (18:0/22:5n6)*	BP	rs56974608	-0.206737	0.0595824	0.000520924
1-stearoyl-2-docosapentaenoyl-GPC (18:0/22:5n6)*	BP	rs62121453	-0.208621	0.0580834	0.000328456
1-stearoyl-2-docosapentaenoyl-GPC (18:0/22:5n6)*	BP	rs6433367	-0.202598	0.0615911	0.00100402
1-stearoyl-2-docosapentaenoyl-GPC (18:0/22:5n6)*	BP	rs9393821	-0.188245	0.0610316	0.00203968
1-stearoyl-2-docosapentaenoyl-GPC (18:0/22:5n6)*	BP	All	-0.196838	0.056246	0.000465986
N-acetylglutamine	SCZ	rs11111692	0.0499986	0.0114171	1.19071e-05
N-acetylglutamine	SCZ	rs115496511	0.0493332	0.0117932	2.87447e-05
N-acetylglutamine	SCZ	rs11898850	0.0468901	0.0114338	4.11326e-05
N-acetylglutamine	SCZ	rs13122061	0.0505633	0.0109019	3.51726e-06
N-acetylglutamine	SCZ	rs13417094	0.0454815	0.0113771	6.39809e-05
N-acetylglutamine	SCZ	rs2657880	0.0478557	0.0118349	5.26372e-05
N-acetylglutamine	SCZ	rs75608332	0.048124	0.0119019	5.26835e-05
N-acetylglutamine	SCZ	rs7573275	0.0378732	0.0247153	0.12543
N-acetylglutamine	SCZ	rs77551378	0.0512369	0.00946594	6.20612e-08
N-acetylglutamine	SCZ	rs79081051	0.0503414	0.0111341	6.1438e-06
N-acetylglutamine	SCZ	rs8036985	0.0484375	0.0119223	4.8495e-05
N-acetylglutamine	SCZ	rs8094418	0.0482906	0.0119021	4.96411e-05
N-acetylglutamine	SCZ	All	0.0485679	0.0112837	1.6755e-05
Butyrylglycine levels	depression	rs1047891	0.0316146	0.00920668	0.000595027
Butyrylglycine levels	depression	rs10774580	0.0293336	0.00855031	0.000602017
Butyrylglycine levels	depression	rs10791908	0.0300445	0.00821206	0.000253608
Butyrylglycine levels	depression	rs12929740	0.0271661	0.00770339	0.000421063
Butyrylglycine levels	depression	rs147915227	0.0292982	0.00847738	0.000548162
Butyrylglycine levels	depression	rs189290350	0.0290655	0.00856741	0.000692414
Butyrylglycine levels	depression	rs2014355	0.0237791	0.0136915	0.0824274
Butyrylglycine levels	depression	rs2297442	0.029607	0.00836561	0.000401451
Butyrylglycine levels	depression	rs35220549	0.0300046	0.00806757	0.00019989
Butyrylglycine levels	depression	rs6752046	0.0282046	0.00843379	0.000825089
Butyrylglycine levels	depression	rs7589705	0.0263148	0.00630068	2.96035e-05
Butyrylglycine levels	depression	rs973080	0.0290258	0.00856728	0.0007041
Butyrylglycine levels	depression	All	0.0288415	0.00810213	0.00037121
1-arachidonylglycerol (20:4) levels	depression	rs10742001	-0.0509775	0.00944	6.65798e-08
1-arachidonylglycerol (20:4) levels	depression	rs11099075	-0.045292	0.0106754	2.20889e-05
1-arachidonylglycerol (20:4) levels	depression	rs11215670	-0.047219	0.0109826	1.71223e-05
1-arachidonylglycerol (20:4) levels	depression	rs11723204	-0.0477962	0.0109163	1.19551e-05
1-arachidonylglycerol (20:4) levels	depression	rs117301803	-0.0472305	0.0109754	1.68267e-05
1-arachidonylglycerol (20:4) levels	depression	rs13199548	-0.0485398	0.0107495	6.31529e-06
1-arachidonylglycerol (20:4) levels	depression	rs137996931	-0.0500278	0.0100225	5.98956e-07
1-arachidonylglycerol (20:4) levels	depression	rs174564	-0.0200863	0.01199	0.0938836
1-arachidonylglycerol (20:4) levels	depression	rs202190768	-0.0471039	0.0107925	1.27413e-05
1-arachidonylglycerol (20:4) levels	depression	rs62280280	-0.0505819	0.00975504	2.15775e-07
1-arachidonylglycerol (20:4) levels	depression	rs7320450	-0.0463745	0.0109457	2.26752e-05
1-arachidonylglycerol (20:4) levels	depression	rs74359901	-0.0471321	0.010908	1.55423e-05
1-arachidonylglycerol (20:4) levels	depression	rs78231662	-0.0488715	0.0105162	3.36393e-06
1-arachidonylglycerol (20:4) levels	depression	All	-0.0470617	0.0102972	4.86895e-06
Cysteinylglycine disulfide levels	depression	rs146752223	-0.0239703	0.00699135	0.000606773
Cysteinylglycine disulfide levels	depression	rs1514506	-0.0237758	0.00703573	0.00072672
Cysteinylglycine disulfide levels	depression	rs258341	-0.0204158	0.0107751	0.0581289
Cysteinylglycine disulfide levels	depression	rs34990175	-0.0240364	0.00704697	0.000647518
Cysteinylglycine disulfide levels	depression	rs368306	-0.0260363	0.00612223	2.11155e-05
Cysteinylglycine disulfide levels	depression	rs56010533	-0.0226111	0.00630517	0.00033564
Cysteinylglycine disulfide levels	depression	rs60481069	-0.0264575	0.00554652	1.84118e-06
Cysteinylglycine disulfide levels	depression	rs924135	-0.0257997	0.00745053	0.000534577
Cysteinylglycine disulfide levels	depression	rs9287024	-0.0230562	0.00660764	0.000484251
Cysteinylglycine disulfide levels	depression	All	-0.0242414	0.00649431	0.000189431
Glutamine conjugate of C6H10O2 (2) levels	depression	rs1421269	0.0458134	0.0104897	1.25697e-05
Glutamine conjugate of C6H10O2 (2) levels	depression	rs148617676	0.0385161	0.0138919	0.00556186
Glutamine conjugate of C6H10O2 (2) levels	depression	rs150404394	0.0413944	0.0160693	0.00999517
Glutamine conjugate of C6H10O2 (2) levels	depression	rs2833444	0.0362947	0.0134952	0.00715689
Glutamine conjugate of C6H10O2 (2) levels	depression	rs34282712	0.0373462	0.0137174	0.00647818
Glutamine conjugate of C6H10O2 (2) levels	depression	rs55674412	0.0335917	0.0110385	0.00234118
Glutamine conjugate of C6H10O2 (2) levels	depression	rs75888373	0.043662	0.0124843	0.000469913
Glutamine conjugate of C6H10O2 (2) levels	depression	rs80004680	0.0379581	0.0138717	0.00621195
Glutamine conjugate of C6H10O2 (2) levels	depression	All	0.0392589	0.0122336	0.00133145
11beta-hydroxyandrosterone glucuronide levels	depression	rs10514121	-0.0337736	0.00736267	4.49367e-06
11beta-hydroxyandrosterone glucuronide levels	depression	rs141232858	-0.0435406	0.00987612	1.04002e-05
11beta-hydroxyandrosterone glucuronide levels	depression	rs72790679	-0.0366132	0.00972573	0.000166839
11beta-hydroxyandrosterone glucuronide levels	depression	rs9282858	-0.0297356	0.00804718	0.000219747
11beta-hydroxyandrosterone glucuronide levels	depression	rs972283	-0.0381844	0.00861787	9.3867e-06
11beta-hydroxyandrosterone glucuronide levels	depression	All	-0.0360504	0.00781105	3.92525e-06
Succinoyltaurine levels	depression	rs12076680	-0.0221592	0.00566379	9.13733e-05
Succinoyltaurine levels	depression	rs1341761	-0.0233601	0.00690536	0.000717252
Succinoyltaurine levels	depression	rs1771220	-0.0236733	0.0060853	0.000100145
Succinoyltaurine levels	depression	rs1890251	-0.0250284	0.00681564	0.000240468
Succinoyltaurine levels	depression	rs1899064	-0.0251547	0.00682516	0.000228181
Succinoyltaurine levels	depression	rs2108622	-0.0247496	0.00835425	0.00305142
Succinoyltaurine levels	depression	rs2369137	-0.0232791	0.00631674	0.000228426
Succinoyltaurine levels	depression	rs2635515	-0.0245481	0.00687365	0.00035517
Succinoyltaurine levels	depression	rs324420	-0.0309931	0.00833864	0.000201763
Succinoyltaurine levels	depression	rs62249072	-0.0251827	0.00682078	0.000222449
Succinoyltaurine levels	depression	rs7190216	-0.0252191	0.0068142	0.000214784
Succinoyltaurine levels	depression	rs727206	-0.0258077	0.00650086	7.19034e-05
Succinoyltaurine levels	depression	rs72868316	-0.0245464	0.00684695	0.00033706
Succinoyltaurine levels	depression	All	-0.0247177	0.00653401	0.000154995
Arachidonate (20:4n6) to oleate to vaccenate (18:1) ratio	depression	rs12928099	-0.0371165	0.00619523	2.08376e-09
Arachidonate (20:4n6) to oleate to vaccenate (18:1) ratio	depression	rs138208818	-0.0391555	0.00606643	1.08611e-10
Arachidonate (20:4n6) to oleate to vaccenate (18:1) ratio	depression	rs174564	-0.0250363	0.012411	0.0436673
Arachidonate (20:4n6) to oleate to vaccenate (18:1) ratio	depression	rs2225571	-0.0390883	0.00607931	1.27838e-10
Arachidonate (20:4n6) to oleate to vaccenate (18:1) ratio	depression	rs58578755	-0.0383349	0.00644318	2.68651e-09
Arachidonate (20:4n6) to oleate to vaccenate (18:1) ratio	depression	rs61918202	-0.0375096	0.00627337	2.24269e-09
Arachidonate (20:4n6) to oleate to vaccenate (18:1) ratio	depression	rs62230179	-0.0378829	0.00644367	4.12551e-09
Arachidonate (20:4n6) to oleate to vaccenate (18:1) ratio	depression	rs73155110	-0.0396546	0.00518459	2.03275e-14
Arachidonate (20:4n6) to oleate to vaccenate (18:1) ratio	depression	rs78964845	-0.039591	0.00565114	2.45502e-12
Arachidonate (20:4n6) to oleate to vaccenate (18:1) ratio	depression	rs9890740	-0.0379268	0.00644613	4.01293e-09
Arachidonate (20:4n6) to oleate to vaccenate (18:1) ratio	depression	All	-0.03814	0.00601923	2.35249e-10
Arginine to glutamate ratio	depression	rs113206873	-0.0412814	0.012478	0.0009385
Arginine to glutamate ratio	depression	rs12501448	-0.0477225	0.0134186	0.000375922
Arginine to glutamate ratio	depression	rs13071304	-0.0460629	0.0133922	0.000582738
Arginine to glutamate ratio	depression	rs13180224	-0.0434134	0.0129011	0.000765139
Arginine to glutamate ratio	depression	rs2480790	-0.0522503	0.0124436	2.68117e-05
Arginine to glutamate ratio	depression	rs38156	-0.0461183	0.0134622	0.000613083
Arginine to glutamate ratio	depression	rs62048729	-0.0549671	0.0107493	3.16172e-07
Arginine to glutamate ratio	depression	rs62354638	-0.0461406	0.0137219	0.000772274
Arginine to glutamate ratio	depression	rs6430588	-0.0448377	0.0120795	0.000205715
Arginine to glutamate ratio	depression	rs6726508	-0.0504577	0.0128507	8.62082e-05
Arginine to glutamate ratio	depression	rs6772970	-0.0444532	0.0132071	0.000763033
Arginine to glutamate ratio	depression	rs6963576	-0.0445063	0.0131541	0.000715759
Arginine to glutamate ratio	depression	All	-0.0468317	0.0122957	0.000139653
Arachidonate (20:4n6) to pyruvate ratio	depression	rs11629219	-0.0566957	0.0108043	1.54171e-07
Arachidonate (20:4n6) to pyruvate ratio	depression	rs12431272	-0.0522566	0.0117385	8.51813e-06
Arachidonate (20:4n6) to pyruvate ratio	depression	rs12573430	-0.0586556	0.00918339	1.69011e-10
Arachidonate (20:4n6) to pyruvate ratio	depression	rs139278946	-0.0535856	0.0116536	4.26124e-06
Arachidonate (20:4n6) to pyruvate ratio	depression	rs145325641	-0.0523098	0.0113814	4.30501e-06
Arachidonate (20:4n6) to pyruvate ratio	depression	rs1524596	-0.0549382	0.0116438	2.37902e-06
Arachidonate (20:4n6) to pyruvate ratio	depression	rs174564	-0.0308044	0.0140109	0.0279068
Arachidonate (20:4n6) to pyruvate ratio	depression	rs186890575	-0.0549029	0.0109805	5.73195e-07
Arachidonate (20:4n6) to pyruvate ratio	depression	rs61925195	-0.0546802	0.0116358	2.61046e-06
Arachidonate (20:4n6) to pyruvate ratio	depression	rs6884129	-0.0569442	0.0109364	1.92046e-07
Arachidonate (20:4n6) to pyruvate ratio	depression	rs75168972	-0.0532512	0.0117032	5.36137e-06
Arachidonate (20:4n6) to pyruvate ratio	depression	rs77082615	-0.0535611	0.0117161	4.84018e-06
Arachidonate (20:4n6) to pyruvate ratio	depression	All	-0.0537252	0.0109456	9.18398e-07
Oleoyl-linoleoyl-glycerol (18:1 to 18:2) [2] to linoleoyl-arachidonoyl-glycerol (18:2 to 20:4) [2] ratio	depression	rs10435215	0.0350258	0.0061281	1.09321e-08
Oleoyl-linoleoyl-glycerol (18:1 to 18:2) [2] to linoleoyl-arachidonoyl-glycerol (18:2 to 20:4) [2] ratio	depression	rs1065853	0.034284	0.00606516	1.58032e-08
Oleoyl-linoleoyl-glycerol (18:1 to 18:2) [2] to linoleoyl-arachidonoyl-glycerol (18:2 to 20:4) [2] ratio	depression	rs112702452	0.0338076	0.00669311	4.39274e-07
Oleoyl-linoleoyl-glycerol (18:1 to 18:2) [2] to linoleoyl-arachidonoyl-glycerol (18:2 to 20:4) [2] ratio	depression	rs12221243	0.0340573	0.00661977	2.67829e-07
Oleoyl-linoleoyl-glycerol (18:1 to 18:2) [2] to linoleoyl-arachidonoyl-glycerol (18:2 to 20:4) [2] ratio	depression	rs12362235	0.0333597	0.0067519	7.78042e-07
Oleoyl-linoleoyl-glycerol (18:1 to 18:2) [2] to linoleoyl-arachidonoyl-glycerol (18:2 to 20:4) [2] ratio	depression	rs12494055	0.0350832	0.00585345	2.05247e-09
Oleoyl-linoleoyl-glycerol (18:1 to 18:2) [2] to linoleoyl-arachidonoyl-glycerol (18:2 to 20:4) [2] ratio	depression	rs12928099	0.032387	0.0066193	9.94028e-07
Oleoyl-linoleoyl-glycerol (18:1 to 18:2) [2] to linoleoyl-arachidonoyl-glycerol (18:2 to 20:4) [2] ratio	depression	rs174564	0.016005	0.0112749	0.155744
Oleoyl-linoleoyl-glycerol (18:1 to 18:2) [2] to linoleoyl-arachidonoyl-glycerol (18:2 to 20:4) [2] ratio	depression	rs3756963	0.034029	0.00663028	2.8613e-07
Oleoyl-linoleoyl-glycerol (18:1 to 18:2) [2] to linoleoyl-arachidonoyl-glycerol (18:2 to 20:4) [2] ratio	depression	rs6973834	0.0340785	0.00666132	3.12282e-07
Oleoyl-linoleoyl-glycerol (18:1 to 18:2) [2] to linoleoyl-arachidonoyl-glycerol (18:2 to 20:4) [2] ratio	depression	rs71399832	0.0334924	0.0067114	6.026e-07
Oleoyl-linoleoyl-glycerol (18:1 to 18:2) [2] to linoleoyl-arachidonoyl-glycerol (18:2 to 20:4) [2] ratio	depression	rs7269976	0.0337695	0.00671323	4.89743e-07
Oleoyl-linoleoyl-glycerol (18:1 to 18:2) [2] to linoleoyl-arachidonoyl-glycerol (18:2 to 20:4) [2] ratio	depression	rs73173015	0.0334855	0.00673666	6.67325e-07
Oleoyl-linoleoyl-glycerol (18:1 to 18:2) [2] to linoleoyl-arachidonoyl-glycerol (18:2 to 20:4) [2] ratio	depression	rs80214905	0.0320763	0.00613406	1.70238e-07
Oleoyl-linoleoyl-glycerol (18:1 to 18:2) [2] to linoleoyl-arachidonoyl-glycerol (18:2 to 20:4) [2] ratio	depression	rs964184	0.0335642	0.00674131	6.39547e-07
Oleoyl-linoleoyl-glycerol (18:1 to 18:2) [2] to linoleoyl-arachidonoyl-glycerol (18:2 to 20:4) [2] ratio	depression	All	0.0333962	0.00643577	2.11255e-07
Mannose to glycerol ratio	depression	rs10474906	-0.0567068	0.0171431	0.000940184
Mannose to glycerol ratio	depression	rs117558762	-0.0604798	0.014692	3.84651e-05
Mannose to glycerol ratio	depression	rs11867870	-0.0453828	0.0134173	0.00071855
Mannose to glycerol ratio	depression	rs1260326	-0.0526403	0.0208159	0.0114435
Mannose to glycerol ratio	depression	rs12610482	-0.0552951	0.0174006	0.00148412
Mannose to glycerol ratio	depression	rs142193802	-0.0557095	0.017263	0.00125051
Mannose to glycerol ratio	depression	rs147892962	-0.060221	0.0152188	7.58963e-05
Mannose to glycerol ratio	depression	rs361170	-0.0518412	0.017028	0.00233092
Mannose to glycerol ratio	depression	rs6123872	-0.0562581	0.0169063	0.00087582
Mannose to glycerol ratio	depression	rs6719381	-0.0529731	0.0172926	0.00218878
Mannose to glycerol ratio	depression	rs7241147	-0.0525195	0.0174437	0.00260561
Mannose to glycerol ratio	depression	rs79507970	-0.0524948	0.0172693	0.00236752
Mannose to glycerol ratio	depression	All	-0.0544495	0.0160578	0.0006968
Glucose-to-mannose ratio	depression	rs11147164	0.0230553	0.00756206	0.00229747
Glucose-to-mannose ratio	depression	rs11183167	0.0243189	0.00767567	0.00153327
Glucose-to-mannose ratio	depression	rs1260326	0.010884	0.0105782	0.303522
Glucose-to-mannose ratio	depression	rs13151496	0.023018	0.00742896	0.00194561
Glucose-to-mannose ratio	depression	rs407109	0.0249476	0.00750228	0.000883123
Glucose-to-mannose ratio	depression	rs56243479	0.0269356	0.00566755	2.00816e-06
Glucose-to-mannose ratio	depression	rs60314390	0.0247791	0.00756503	0.00105484
Glucose-to-mannose ratio	depression	rs74833360	0.0230746	0.00762126	0.00246449
Glucose-to-mannose ratio	depression	rs75139539	0.0263368	0.0067109	8.69151e-05
Glucose-to-mannose ratio	depression	rs79405811	0.0232053	0.00766355	0.00246171
Glucose-to-mannose ratio	depression	rs8049404	0.024353	0.00766986	0.00149754
Glucose-to-mannose ratio	depression	All	0.0238608	0.0071651	0.000868025
Glutamine to alanine ratio	depression	rs10144488	-0.0332853	0.0110477	0.00258796
Glutamine to alanine ratio	depression	rs11055732	-0.0358956	0.0115902	0.0019545
Glutamine to alanine ratio	depression	rs111814624	-0.0386695	0.0109125	0.000394709
Glutamine to alanine ratio	depression	rs11629976	-0.0378558	0.0116497	0.00115603
Glutamine to alanine ratio	depression	rs11655630	-0.0375392	0.0116262	0.00124292
Glutamine to alanine ratio	depression	rs117039198	-0.0367713	0.0116746	0.00163443
Glutamine to alanine ratio	depression	rs117534820	-0.0380577	0.0115684	0.00100261
Glutamine to alanine ratio	depression	rs11782116	-0.035922	0.011646	0.00203904
Glutamine to alanine ratio	depression	rs13227287	-0.042469	0.0100345	2.31305e-05
Glutamine to alanine ratio	depression	rs2657879	-0.0307985	0.0123368	0.0125434
Glutamine to alanine ratio	depression	rs2693467	-0.0409347	0.0110604	0.000214745
Glutamine to alanine ratio	depression	rs2799367	-0.0366688	0.0117118	0.00174255
Glutamine to alanine ratio	depression	rs530076937	-0.0351942	0.0107466	0.00105697
Glutamine to alanine ratio	depression	rs6479098	-0.0383715	0.0114853	0.000835054
Glutamine to alanine ratio	depression	rs737902	-0.0382803	0.0115923	0.000959277
Glutamine to alanine ratio	depression	rs76844890	-0.0388863	0.0115304	0.000744926
Glutamine to alanine ratio	depression	rs780093	-0.0319422	0.0109978	0.00367937
Glutamine to alanine ratio	depression	rs946527	-0.0368428	0.0117908	0.00177984
Glutamine to alanine ratio	depression	rs9488127	-0.0382082	0.0116538	0.00104326
Glutamine to alanine ratio	depression	All	-0.0370405	0.0111005	0.000847369
Mannonate levels	AD	rs12141660	-0.0797884	0.0201016	7.20942e-05
Mannonate levels	AD	rs1260326	-0.04625	0.0238406	0.0523831
Mannonate levels	AD	rs34117505	-0.0821527	0.0188004	1.24398e-05
Mannonate levels	AD	rs34945403	-0.0708551	0.0181055	9.0987e-05
Mannonate levels	AD	rs35646619	-0.0858112	0.0160184	8.45911e-08
Mannonate levels	AD	rs3808945	-0.0794948	0.0200275	7.20903e-05
Mannonate levels	AD	rs4686471	-0.0818934	0.0195767	2.87416e-05
Mannonate levels	AD	rs76645474	-0.0772543	0.0199471	0.000107523
Mannonate levels	AD	rs77587732	-0.0803397	0.0198926	5.37535e-05
Mannonate levels	AD	rs80178342	-0.0762722	0.020305	0.000172423
Mannonate levels	AD	All	-0.0775409	0.018614	3.10345e-05
Nisinate (24:6n3) levels	AD	rs138375255	0.0576192	0.0187792	0.00215316
Nisinate (24:6n3) levels	AD	rs151201576	0.0677867	0.0167384	5.12672e-05
Nisinate (24:6n3) levels	AD	rs1525552	0.0604986	0.0193315	0.00175082
Nisinate (24:6n3) levels	AD	rs174568	0.0500812	0.0189199	0.0081206
Nisinate (24:6n3) levels	AD	rs2295601	0.0618024	0.020201	0.00221806
Nisinate (24:6n3) levels	AD	rs35638664	0.0666816	0.0185786	0.000331732
Nisinate (24:6n3) levels	AD	rs60121735	0.0649312	0.0194464	0.000840837
Nisinate (24:6n3) levels	AD	rs76875443	0.0598116	0.0188901	0.00154399
Nisinate (24:6n3) levels	AD	rs78322108	0.0594587	0.0192376	0.00199649
Nisinate (24:6n3) levels	AD	rs79950608	0.0722114	0.01466	8.404e-07
Nisinate (24:6n3) levels	AD	All	0.0623	0.0175564	0.000387334
5-methylthioadenosine (mta) levels	AD	rs1047891	0.0876178	0.0319326	0.00607258
5-methylthioadenosine (mta) levels	AD	rs11753995	0.124249	0.0196265	2.44056e-10
5-methylthioadenosine (mta) levels	AD	rs41278174	0.0983874	0.0341849	0.00400088
5-methylthioadenosine (mta) levels	AD	rs4870052	0.095201	0.0363522	0.00882262
5-methylthioadenosine (mta) levels	AD	rs9471975	0.114235	0.0354311	0.00126354
5-methylthioadenosine (mta) levels	AD	All	0.104278	0.0284499	0.000247009
Androsterone glucuronide levels	AD	rs212100	0.104565	0.0490207	0.0329178
Androsterone glucuronide levels	AD	rs4963251	0.153106	0.0175745	2.99076e-18
Androsterone glucuronide levels	AD	rs567045699	0.120381	0.0374873	0.00132157
Androsterone glucuronide levels	AD	rs72794638	0.123272	0.043643	0.00473454
Androsterone glucuronide levels	AD	rs9282858	0.107134	0.044328	0.0156556
Androsterone glucuronide levels	AD	All	0.122911	0.0350221	0.000448881
Glucose to sucrose ratio	AD	rs114806857	-0.0979878	0.0225308	1.36723e-05
Glucose to sucrose ratio	AD	rs115141604	-0.0936816	0.0238433	8.528e-05
Glucose to sucrose ratio	AD	rs1320071	-0.090463	0.0234158	0.00011185
Glucose to sucrose ratio	AD	rs184879286	-0.0914615	0.0231484	7.77934e-05
Glucose to sucrose ratio	AD	rs195721	-0.0926638	0.0237715	9.69481e-05
Glucose to sucrose ratio	AD	rs2453328	-0.089873	0.0230907	9.93543e-05
Glucose to sucrose ratio	AD	rs3750046	-0.0889839	0.0226176	8.34506e-05
Glucose to sucrose ratio	AD	rs6737422	-0.0975052	0.0241229	5.29944e-05
Glucose to sucrose ratio	AD	rs6963314	-0.108616	0.0208515	1.8985e-07
Glucose to sucrose ratio	AD	rs72836171	-0.106945	0.0176802	1.45881e-09
Glucose to sucrose ratio	AD	rs73088173	-0.100185	0.0239514	2.87868e-05
Glucose to sucrose ratio	AD	All	-0.09625	0.021618	8.49549e-06
Histidine to glutamine ratio	AD	rs1047891	0.103171	0.0318067	0.00117987
Histidine to glutamine ratio	AD	rs117508371	0.109812	0.0312868	0.000448352
Histidine to glutamine ratio	AD	rs141977505	0.116422	0.0292568	6.91087e-05
Histidine to glutamine ratio	AD	rs2060548	0.105606	0.0318679	0.000920142
Histidine to glutamine ratio	AD	rs257370	0.112781	0.0315666	0.000353214
Histidine to glutamine ratio	AD	rs2657879	0.0570568	0.0338836	0.0922003
Histidine to glutamine ratio	AD	rs36066734	0.0999903	0.0306967	0.00112455
Histidine to glutamine ratio	AD	rs56296297	0.118792	0.0289174	3.99148e-05
Histidine to glutamine ratio	AD	rs7147511	0.108956	0.0320408	0.000672563
Histidine to glutamine ratio	AD	rs72636817	0.116796	0.0299963	9.87325e-05
Histidine to glutamine ratio	AD	rs75466424	0.11502	0.0286228	5.85776e-05
Histidine to glutamine ratio	AD	rs75812703	0.108667	0.0320064	0.000685871
Histidine to glutamine ratio	AD	rs7913812	0.110903	0.0321794	0.000568086
Histidine to glutamine ratio	AD	rs802286	0.110186	0.0319132	0.000555031
Histidine to glutamine ratio	AD	rs9558735	0.109904	0.0320215	0.000598699
Histidine to glutamine ratio	AD	All	0.108252	0.0301911	0.000336348
Hyocholate levels	ALS	rs117640571	-0.182796	0.0458415	6.67557e-05
Hyocholate levels	ALS	rs12669002	-0.143411	0.0292195	9.19779e-07
Hyocholate levels	ALS	rs4786487	-0.21173	0.0395597	8.69109e-08
Hyocholate levels	ALS	rs72764531	-0.199159	0.0479097	3.22495e-05
Hyocholate levels	ALS	rs75929318	-0.175106	0.0492388	0.000376162
Hyocholate levels	ALS	rs9405331	-0.186726	0.051973	0.000327205
Hyocholate levels	ALS	All	-0.183248	0.0410446	8.02189e-06
1-linoleoyl-2-arachidonoyl-GPC (18:2/20:4n6) levels	ANX	rs111676697	-0.0721768	0.0196058	0.00023196
1-linoleoyl-2-arachidonoyl-GPC (18:2/20:4n6) levels	ANX	rs17231506	-0.0690289	0.018305	0.000162571
1-linoleoyl-2-arachidonoyl-GPC (18:2/20:4n6) levels	ANX	rs174560	-0.0395402	0.0261458	0.130458
1-linoleoyl-2-arachidonoyl-GPC (18:2/20:4n6) levels	ANX	rs4932474	-0.0761028	0.0185231	3.9819e-05
1-linoleoyl-2-arachidonoyl-GPC (18:2/20:4n6) levels	ANX	rs58542926	-0.0851735	0.0124311	7.30115e-12
1-linoleoyl-2-arachidonoyl-GPC (18:2/20:4n6) levels	ANX	All	-0.0724635	0.0168986	1.80178e-05
Arachidonate (20:4n6) to oleate to vaccenate (18:1) ratio	ANX	rs12928099	-0.0621001	0.00547249	7.61527e-30
Arachidonate (20:4n6) to oleate to vaccenate (18:1) ratio	ANX	rs138208818	-0.0645947	0.00494955	6.30454e-39
Arachidonate (20:4n6) to oleate to vaccenate (18:1) ratio	ANX	rs174564	-0.0655525	0.0103997	2.91337e-10
Arachidonate (20:4n6) to oleate to vaccenate (18:1) ratio	ANX	rs2225571	-0.0627508	0.00579	2.27897e-27
Arachidonate (20:4n6) to oleate to vaccenate (18:1) ratio	ANX	rs58578755	-0.062653	0.00570849	5.01804e-28
Arachidonate (20:4n6) to oleate to vaccenate (18:1) ratio	ANX	rs61918202	-0.0623396	0.00544789	2.55261e-30
Arachidonate (20:4n6) to oleate to vaccenate (18:1) ratio	ANX	rs62230179	-0.063778	0.00579469	3.56465e-28
Arachidonate (20:4n6) to oleate to vaccenate (18:1) ratio	ANX	rs73155110	-0.0636185	0.00604268	6.40559e-26
Arachidonate (20:4n6) to oleate to vaccenate (18:1) ratio	ANX	rs78964845	-0.0641526	0.00580846	2.32609e-28
Arachidonate (20:4n6) to oleate to vaccenate (18:1) ratio	ANX	rs9890740	-0.0618511	0.00504304	1.40207e-34
Arachidonate (20:4n6) to oleate to vaccenate (18:1) ratio	ANX	All	-0.0631692	0.00548021	9.6703e-31
Oleoyl-linoleoyl-glycerol (18:1 to 18:2) [2] to linoleoyl-arachidonoyl-glycerol (18:2 to 20:4) [1] ratio	ANX	rs12928099	0.0503679	0.005511	6.27341e-20
Oleoyl-linoleoyl-glycerol (18:1 to 18:2) [2] to linoleoyl-arachidonoyl-glycerol (18:2 to 20:4) [1] ratio	ANX	rs142852294	0.0539288	0.0043587	3.67424e-35
Oleoyl-linoleoyl-glycerol (18:1 to 18:2) [2] to linoleoyl-arachidonoyl-glycerol (18:2 to 20:4) [1] ratio	ANX	rs174533	0.0403677	0.0144486	0.00520784
Oleoyl-linoleoyl-glycerol (18:1 to 18:2) [2] to linoleoyl-arachidonoyl-glycerol (18:2 to 20:4) [1] ratio	ANX	rs72999033	0.0524867	0.00641895	2.91381e-16
Oleoyl-linoleoyl-glycerol (18:1 to 18:2) [2] to linoleoyl-arachidonoyl-glycerol (18:2 to 20:4) [1] ratio	ANX	rs7412	0.0519704	0.00661707	4.03014e-15
Oleoyl-linoleoyl-glycerol (18:1 to 18:2) [2] to linoleoyl-arachidonoyl-glycerol (18:2 to 20:4) [1] ratio	ANX	rs964184	0.0517949	0.0066992	1.0628e-14
Oleoyl-linoleoyl-glycerol (18:1 to 18:2) [2] to linoleoyl-arachidonoyl-glycerol (18:2 to 20:4) [1] ratio	ANX	All	0.051691	0.00589556	1.8221e-18
1-oleoyl-2-linoleoyl-GPE (18:1/18:2) levels	BP	rs10162642	0.133694	0.035292	0.000151734
1-oleoyl-2-linoleoyl-GPE (18:1/18:2) levels	BP	rs174546	0.0640079	0.034976	0.067242
1-oleoyl-2-linoleoyl-GPE (18:1/18:2) levels	BP	rs261290	0.15819	0.0225924	2.52505e-12
1-oleoyl-2-linoleoyl-GPE (18:1/18:2) levels	BP	rs483082	0.129791	0.0380934	0.000656351
1-oleoyl-2-linoleoyl-GPE (18:1/18:2) levels	BP	rs488490	0.125455	0.0397205	0.00158616
1-oleoyl-2-linoleoyl-GPE (18:1/18:2) levels	BP	All	0.128723	0.0326622	8.11306e-05
1-palmitoleoyl-2-linolenoyl-GPC (16:1/18:3) levels	BP	rs10864726	0.175997	0.0424543	3.38966e-05
1-palmitoleoyl-2-linolenoyl-GPC (16:1/18:3) levels	BP	rs114690587	0.178364	0.040867	1.27416e-05
1-palmitoleoyl-2-linolenoyl-GPC (16:1/18:3) levels	BP	rs117967255	0.16571	0.0417817	7.30653e-05
1-palmitoleoyl-2-linolenoyl-GPC (16:1/18:3) levels	BP	rs13051941	0.171766	0.0426858	5.7227e-05
1-palmitoleoyl-2-linolenoyl-GPC (16:1/18:3) levels	BP	rs174567	0.0779044	0.0467703	0.0957771
1-palmitoleoyl-2-linolenoyl-GPC (16:1/18:3) levels	BP	rs183382461	0.17041	0.0419486	4.85817e-05
1-palmitoleoyl-2-linolenoyl-GPC (16:1/18:3) levels	BP	rs2766649	0.18303	0.0384999	1.99385e-06
1-palmitoleoyl-2-linolenoyl-GPC (16:1/18:3) levels	BP	rs3766367	0.172187	0.0418989	3.96378e-05
1-palmitoleoyl-2-linolenoyl-GPC (16:1/18:3) levels	BP	rs4665972	0.162732	0.0422849	0.000118854
1-palmitoleoyl-2-linolenoyl-GPC (16:1/18:3) levels	BP	rs6414634	0.165584	0.0419711	7.97394e-05
1-palmitoleoyl-2-linolenoyl-GPC (16:1/18:3) levels	BP	rs75090039	0.18057	0.0403798	7.75666e-06
1-palmitoleoyl-2-linolenoyl-GPC (16:1/18:3) levels	BP	rs78106480	0.188706	0.0370366	3.48499e-07
1-palmitoleoyl-2-linolenoyl-GPC (16:1/18:3) levels	BP	rs7836323	0.169265	0.0428188	7.71596e-05
1-palmitoleoyl-2-linolenoyl-GPC (16:1/18:3) levels	BP	rs9895209	0.176263	0.0412357	1.91538e-05
1-palmitoleoyl-2-linolenoyl-GPC (16:1/18:3) levels	BP	All	0.170251	0.0402209	2.30705e-05
Arachidonate (20:4n6) to oleate to vaccenate (18:1) ratio	BP	rs12928099	-0.137491	0.0308157	8.12983e-06
Arachidonate (20:4n6) to oleate to vaccenate (18:1) ratio	BP	rs138208818	-0.137468	0.0290402	2.20459e-06
Arachidonate (20:4n6) to oleate to vaccenate (18:1) ratio	BP	rs174564	-0.0457398	0.0587967	0.436609
Arachidonate (20:4n6) to oleate to vaccenate (18:1) ratio	BP	rs2225571	-0.139192	0.0295658	2.50301e-06
Arachidonate (20:4n6) to oleate to vaccenate (18:1) ratio	BP	rs58578755	-0.144516	0.0216061	2.25225e-11
Arachidonate (20:4n6) to oleate to vaccenate (18:1) ratio	BP	rs61918202	-0.135474	0.0305636	9.31313e-06
Arachidonate (20:4n6) to oleate to vaccenate (18:1) ratio	BP	rs62230179	-0.137729	0.0306123	6.82296e-06
Arachidonate (20:4n6) to oleate to vaccenate (18:1) ratio	BP	rs73155110	-0.128878	0.0282636	5.11854e-06
Arachidonate (20:4n6) to oleate to vaccenate (18:1) ratio	BP	rs78964845	-0.136537	0.030825	9.44883e-06
Arachidonate (20:4n6) to oleate to vaccenate (18:1) ratio	BP	rs9890740	-0.1361	0.0309417	1.08958e-05
Arachidonate (20:4n6) to oleate to vaccenate (18:1) ratio	BP	All	-0.135018	0.0288886	2.95748e-06
Glycine to pyridoxal ratio	BP	rs1047891	-0.166957	0.0590102	0.00466523
Glycine to pyridoxal ratio	BP	rs1218836	-0.120489	0.0336066	0.000336721
Glycine to pyridoxal ratio	BP	rs1260418	-0.127226	0.0279441	5.29167e-06
Glycine to pyridoxal ratio	BP	rs146841686	-0.11227	0.0317895	0.000412917
Glycine to pyridoxal ratio	BP	rs148442924	-0.115352	0.0328051	0.000437619
Glycine to pyridoxal ratio	BP	rs59808952	-0.107336	0.0244611	1.14373e-05
Glycine to pyridoxal ratio	BP	rs74558257	-0.119572	0.0339026	0.00042042
Glycine to pyridoxal ratio	BP	All	-0.119318	0.0302697	8.0865e-05
Glycine to alanine ratio	BP	rs1047891	-0.0307406	0.0337608	0.362537
Glycine to alanine ratio	BP	rs112514849	-0.0638487	0.0153573	3.21683e-05
Glycine to alanine ratio	BP	rs117848049	-0.061208	0.0162445	0.000164607
Glycine to alanine ratio	BP	rs140017489	-0.0630783	0.0151941	3.30292e-05
Glycine to alanine ratio	BP	rs4241708	-0.0572585	0.0137509	3.12759e-05
Glycine to alanine ratio	BP	rs4889235	-0.0588918	0.0153593	0.000125927
Glycine to alanine ratio	BP	rs6561218	-0.0642603	0.0144714	8.97516e-06
Glycine to alanine ratio	BP	rs66553670	-0.0631443	0.0156394	5.40212e-05
Glycine to alanine ratio	BP	rs7681151	-0.0619404	0.016148	0.000125162
Glycine to alanine ratio	BP	rs9381093	-0.0627961	0.015596	5.66337e-05
Glycine to alanine ratio	BP	All	-0.0611309	0.015153	5.47811e-05
Histidine to phosphate ratio	BP	rs11063202	-0.0948856	0.0332028	0.00426643
Histidine to phosphate ratio	BP	rs11071118	-0.0897505	0.0314133	0.00427546
Histidine to phosphate ratio	BP	rs118147724	-0.103427	0.0328754	0.00165504
Histidine to phosphate ratio	BP	rs12132412	-0.105957	0.0334697	0.00154683
Histidine to phosphate ratio	BP	rs1448977	-0.110424	0.0315096	0.00045755
Histidine to phosphate ratio	BP	rs145853717	-0.0962997	0.0333048	0.00383448
Histidine to phosphate ratio	BP	rs1781071	-0.0895615	0.0312807	0.0041945
Histidine to phosphate ratio	BP	rs3870635	-0.105396	0.0327049	0.00127017
Histidine to phosphate ratio	BP	rs6037190	-0.103683	0.0331713	0.00177395
Histidine to phosphate ratio	BP	rs62059049	-0.0928435	0.0325742	0.00436898
Histidine to phosphate ratio	BP	rs62219041	-0.101183	0.0338072	0.00276292
Histidine to phosphate ratio	BP	rs6929527	-0.103703	0.0333773	0.00188997
Histidine to phosphate ratio	BP	rs72989284	-0.115998	0.0269295	1.65149e-05
Histidine to phosphate ratio	BP	rs74272866	-0.0892555	0.0315558	0.00467675
Histidine to phosphate ratio	BP	rs7543224	-0.10314	0.0333976	0.00201343
Histidine to phosphate ratio	BP	rs9317659	-0.0995034	0.0334277	0.00291388
Histidine to phosphate ratio	BP	rs945353	-0.0956026	0.034479	0.00555795
Histidine to phosphate ratio	BP	All	-0.100063	0.0315481	0.00151514
Arachidonate (20:4n6) to linoleate (18:2n6) ratio	BP	rs10969273	-0.14033	0.0363693	0.000114098
Arachidonate (20:4n6) to linoleate (18:2n6) ratio	BP	rs174564	-0.0362362	0.0648588	0.576371
Arachidonate (20:4n6) to linoleate (18:2n6) ratio	BP	rs2025520	-0.13709	0.0371891	0.000227548
Arachidonate (20:4n6) to linoleate (18:2n6) ratio	BP	rs35500370	-0.145613	0.0311539	2.95397e-06
Arachidonate (20:4n6) to linoleate (18:2n6) ratio	BP	rs58578755	-0.146564	0.0301415	1.15888e-06
Arachidonate (20:4n6) to linoleate (18:2n6) ratio	BP	rs5997788	-0.141716	0.0353622	6.13541e-05
Arachidonate (20:4n6) to linoleate (18:2n6) ratio	BP	rs62005090	-0.139225	0.0359273	0.000106539
Arachidonate (20:4n6) to linoleate (18:2n6) ratio	BP	rs62422412	-0.136867	0.0371944	0.000233438
Arachidonate (20:4n6) to linoleate (18:2n6) ratio	BP	rs6498541	-0.13543	0.0374916	0.000303508
Arachidonate (20:4n6) to linoleate (18:2n6) ratio	BP	rs73155110	-0.12996	0.034954	0.000200773
Arachidonate (20:4n6) to linoleate (18:2n6) ratio	BP	rs74672769	-0.136206	0.0369453	0.000227195
Arachidonate (20:4n6) to linoleate (18:2n6) ratio	BP	All	-0.136464	0.0348571	9.04167e-05
1-palmitoleoyl-2-linolenoyl-GPC (16:1/18:3) levels	SCZ	rs10864726	0.0830178	0.023008	0.000308304
1-palmitoleoyl-2-linolenoyl-GPC (16:1/18:3) levels	SCZ	rs114690587	0.0901373	0.0230101	8.95461e-05
1-palmitoleoyl-2-linolenoyl-GPC (16:1/18:3) levels	SCZ	rs117967255	0.0916277	0.0221761	3.59898e-05
1-palmitoleoyl-2-linolenoyl-GPC (16:1/18:3) levels	SCZ	rs13051941	0.0820693	0.0221916	0.000217118
1-palmitoleoyl-2-linolenoyl-GPC (16:1/18:3) levels	SCZ	rs174567	0.0559592	0.0304923	0.0664773
1-palmitoleoyl-2-linolenoyl-GPC (16:1/18:3) levels	SCZ	rs183382461	0.0880317	0.0227721	0.00011074
1-palmitoleoyl-2-linolenoyl-GPC (16:1/18:3) levels	SCZ	rs2766649	0.0984519	0.0171285	9.03918e-09
1-palmitoleoyl-2-linolenoyl-GPC (16:1/18:3) levels	SCZ	rs3766367	0.0870689	0.0233373	0.000190799
1-palmitoleoyl-2-linolenoyl-GPC (16:1/18:3) levels	SCZ	rs4665972	0.0867828	0.0229868	0.000159797
1-palmitoleoyl-2-linolenoyl-GPC (16:1/18:3) levels	SCZ	rs6414634	0.0868483	0.0233132	0.000195099
1-palmitoleoyl-2-linolenoyl-GPC (16:1/18:3) levels	SCZ	rs75090039	0.0894213	0.0232985	0.000124007
1-palmitoleoyl-2-linolenoyl-GPC (16:1/18:3) levels	SCZ	rs78106480	0.0889411	0.0235239	0.000156268
1-palmitoleoyl-2-linolenoyl-GPC (16:1/18:3) levels	SCZ	rs7836323	0.0858293	0.0233709	0.000240197
1-palmitoleoyl-2-linolenoyl-GPC (16:1/18:3) levels	SCZ	rs9895209	0.0935528	0.0210554	8.86408e-06
1-palmitoleoyl-2-linolenoyl-GPC (16:1/18:3) levels	SCZ	All	0.0873972	0.0220067	7.14559e-05
Arachidonate (20:4n6) to oleate to vaccenate (18:1) ratio	SCZ	rs12928099	-0.0639805	0.00752147	1.79435e-17
Arachidonate (20:4n6) to oleate to vaccenate (18:1) ratio	SCZ	rs138208818	-0.0644621	0.00601881	9.12665e-27
Arachidonate (20:4n6) to oleate to vaccenate (18:1) ratio	SCZ	rs174564	-0.0449641	0.0143586	0.00173908
Arachidonate (20:4n6) to oleate to vaccenate (18:1) ratio	SCZ	rs2225571	-0.063701	0.00752411	2.53422e-17
Arachidonate (20:4n6) to oleate to vaccenate (18:1) ratio	SCZ	rs58578755	-0.0629025	0.00744217	2.8594e-17
Arachidonate (20:4n6) to oleate to vaccenate (18:1) ratio	SCZ	rs61918202	-0.0638767	0.00739742	5.87303e-18
Arachidonate (20:4n6) to oleate to vaccenate (18:1) ratio	SCZ	rs62230179	-0.0656576	0.00601201	9.14055e-28
Arachidonate (20:4n6) to oleate to vaccenate (18:1) ratio	SCZ	rs73155110	-0.0646194	0.00715185	1.63485e-19
Arachidonate (20:4n6) to oleate to vaccenate (18:1) ratio	SCZ	rs78964845	-0.0626153	0.00730637	1.03515e-17
Arachidonate (20:4n6) to oleate to vaccenate (18:1) ratio	SCZ	rs9890740	-0.0631585	0.0075282	4.8783e-17
Arachidonate (20:4n6) to oleate to vaccenate (18:1) ratio	SCZ	All	-0.0634371	0.00702725	1.75966e-19
Adipoylcarnitine (C6-DC) levels	MS	rs11578832	-0.100767	0.0343441	0.00334595
Adipoylcarnitine (C6-DC) levels	MS	rs662138	-0.125021	0.0252809	7.60334e-07
Adipoylcarnitine (C6-DC) levels	MS	rs6687264	-0.10861	0.0274358	7.53542e-05
Adipoylcarnitine (C6-DC) levels	MS	rs79304471	-0.120998	0.0127759	2.77818e-21
Adipoylcarnitine (C6-DC) levels	MS	rs80254170	-0.115669	0.0254616	5.5492e-06
Adipoylcarnitine (C6-DC) levels	MS	All	-0.115725	0.0217556	1.04162e-07
2,4-di-tert-butylphenol levels	MS	rs115316182	0.153629	0.044979	0.00063647
Dihydroorotate levels	MS	rs10786718	0.0934536	0.0265753	0.000437174
Dihydroorotate levels	MS	rs12442376	0.101045	0.028267	0.000350674
Dihydroorotate levels	MS	rs2236659	0.0891952	0.0237242	0.000170137
Dihydroorotate levels	MS	rs35942	0.107053	0.022721	2.45736e-06
Dihydroorotate levels	MS	rs61733129	0.0931012	0.0254794	0.000258212
Dihydroorotate levels	MS	rs61861927	0.107041	0.0249075	1.72685e-05
Dihydroorotate levels	MS	rs8032081	0.0935881	0.0398402	0.0188194
Dihydroorotate levels	MS	All	0.0980484	0.0245281	6.40457e-05
1-arachidonoyl-GPC (20:4n6)*	depression	rs112875651	-0.0324843	0.00898954	0.00030201
1-arachidonoyl-GPC (20:4n6)*	depression	rs12271414	-0.0309918	0.00988948	0.00172549
1-arachidonoyl-GPC (20:4n6)*	depression	rs16966947	-0.0294348	0.00905667	0.00115376
1-arachidonoyl-GPC (20:4n6)*	depression	rs174528	-0.00536634	0.0254306	0.832873
1-arachidonoyl-GPC (20:4n6)*	depression	rs2008476	-0.0313687	0.00981414	0.00139215
1-arachidonoyl-GPC (20:4n6)*	depression	rs58489806	-0.0334468	0.00654043	3.15653e-07
1-arachidonoyl-GPC (20:4n6)*	depression	rs73063122	-0.0317847	0.00955255	0.000876748
1-arachidonoyl-GPC (20:4n6)*	depression	All	-0.0310602	0.00895595	0.000524144
1-linoleoyl-GPE (18:2)*	depression	rs11045856	0.0585161	0.0162407	0.000314498
1-linoleoyl-GPE (18:2)*	depression	rs11644601	0.0570122	0.0158005	0.000308253
1-linoleoyl-GPE (18:2)*	depression	rs174547	0.0296514	0.0215164	0.168177
1-linoleoyl-GPE (18:2)*	depression	rs2070895	0.0627814	0.0126515	6.96449e-07
1-linoleoyl-GPE (18:2)*	depression	rs2414577	0.0627187	0.0111456	1.83124e-08
1-linoleoyl-GPE (18:2)*	depression	rs7542907	0.0592963	0.0160464	0.000219636
1-linoleoyl-GPE (18:2)*	depression	All	0.0581559	0.0138927	2.83806e-05
1-stearoyl-2-arachidonoyl-GPC (18:0/20:4)	depression	rs10889330	-0.0274638	0.00718765	0.000132928
1-stearoyl-2-arachidonoyl-GPC (18:0/20:4)	depression	rs12928099	-0.0273934	0.00751455	0.000266997
1-stearoyl-2-arachidonoyl-GPC (18:0/20:4)	depression	rs13274716	-0.0294259	0.00643563	4.82314e-06
1-stearoyl-2-arachidonoyl-GPC (18:0/20:4)	depression	rs174528	-0.02464	0.0207019	0.233957
1-stearoyl-2-arachidonoyl-GPC (18:0/20:4)	depression	rs2238001	-0.0281627	0.00771351	0.000261137
1-stearoyl-2-arachidonoyl-GPC (18:0/20:4)	depression	rs2668899	-0.0272794	0.00730073	0.000186578
1-stearoyl-2-arachidonoyl-GPC (18:0/20:4)	depression	rs28601761	-0.0292078	0.00717578	4.69456e-05
1-stearoyl-2-arachidonoyl-GPC (18:0/20:4)	depression	rs34396223	-0.0280427	0.00769175	0.000266542
1-stearoyl-2-arachidonoyl-GPC (18:0/20:4)	depression	rs58411334	-0.02838	0.00769248	0.000224852
1-stearoyl-2-arachidonoyl-GPC (18:0/20:4)	depression	rs58542926	-0.0297518	0.0066376	7.38394e-06
1-stearoyl-2-arachidonoyl-GPC (18:0/20:4)	depression	All	-0.0282911	0.00722459	9.00517e-05
glycosyl-N-stearoyl-sphingosine (d18:1/18:0)	depression	rs10759516	-0.0416157	0.0138279	0.00261628
glycosyl-N-stearoyl-sphingosine (d18:1/18:0)	depression	rs10814274	-0.0495265	0.014283	0.000525288
glycosyl-N-stearoyl-sphingosine (d18:1/18:0)	depression	rs11736427	-0.0402583	0.0143437	0.00500531
glycosyl-N-stearoyl-sphingosine (d18:1/18:0)	depression	rs2740488	-0.0456803	0.0134514	0.000683891
glycosyl-N-stearoyl-sphingosine (d18:1/18:0)	depression	rs34284870	-0.0467768	0.0137445	0.000665775
glycosyl-N-stearoyl-sphingosine (d18:1/18:0)	depression	rs35818294	-0.047162	0.0164496	0.00414311
glycosyl-N-stearoyl-sphingosine (d18:1/18:0)	depression	rs3793768	-0.0373876	0.00976765	0.000129345
glycosyl-N-stearoyl-sphingosine (d18:1/18:0)	depression	rs61858069	-0.0439754	0.0140566	0.00175729
glycosyl-N-stearoyl-sphingosine (d18:1/18:0)	depression	rs71332140	-0.0388734	0.0134921	0.00396177
glycosyl-N-stearoyl-sphingosine (d18:1/18:0)	depression	rs7160525	-0.0412826	0.0137309	0.00264229
glycosyl-N-stearoyl-sphingosine (d18:1/18:0)	depression	rs8033940	-0.043153	0.0140471	0.00212614
glycosyl-N-stearoyl-sphingosine (d18:1/18:0)	depression	All	-0.0430716	0.0130789	0.000990535
N-acetyl-beta-alanine	depression	rs1000946	-0.0588762	0.0137362	1.81753e-05
N-acetyl-beta-alanine	depression	rs10251949	-0.0502226	0.016214	0.00195176
N-acetyl-beta-alanine	depression	rs1055338	-0.0628567	0.0212137	0.00304632
N-acetyl-beta-alanine	depression	rs10904771	-0.0506611	0.0165577	0.00221582
N-acetyl-beta-alanine	depression	rs117012332	-0.047294	0.0145432	0.00114612
N-acetyl-beta-alanine	depression	rs12198601	-0.0547749	0.0162551	0.000752504
N-acetyl-beta-alanine	depression	rs12447638	-0.0472202	0.0145297	0.00115442
N-acetyl-beta-alanine	depression	rs146364049	-0.0497753	0.015762	0.00158891
N-acetyl-beta-alanine	depression	rs17678412	-0.0559612	0.0161436	0.000527348
N-acetyl-beta-alanine	depression	rs3902226	-0.0528073	0.0165803	0.00144782
N-acetyl-beta-alanine	depression	All	-0.0526013	0.0151679	0.00052446
sphingomyelin (d18:1/24:1, d18:2/24:0)*	depression	rs11591147	-0.0483862	0.0067782	9.43549e-13
sphingomyelin (d18:1/24:1, d18:2/24:0)*	depression	rs12149545	-0.0698336	0.0230205	0.00241703
sphingomyelin (d18:1/24:1, d18:2/24:0)*	depression	rs12740374	-0.0756913	0.0208958	0.000291967
sphingomyelin (d18:1/24:1, d18:2/24:0)*	depression	rs141622900	-0.0691819	0.0240775	0.00406205
sphingomyelin (d18:1/24:1, d18:2/24:0)*	depression	rs73015016	-0.0731913	0.0220668	0.000910542
sphingomyelin (d18:1/24:1, d18:2/24:0)*	depression	All	-0.0674313	0.018352	0.000238485
1-palmitoyl-2-arachidonoyl-GPC (16:0/20:4n6)	depression	rs1047738	-0.0320455	0.00813789	8.22282e-05
1-palmitoyl-2-arachidonoyl-GPC (16:0/20:4n6)	depression	rs12928099	-0.0315161	0.00787343	6.25855e-05
1-palmitoyl-2-arachidonoyl-GPC (16:0/20:4n6)	depression	rs174528	-0.0294058	0.0232254	0.205475
1-palmitoyl-2-arachidonoyl-GPC (16:0/20:4n6)	depression	rs1979722	-0.0312879	0.0074048	2.3857e-05
1-palmitoyl-2-arachidonoyl-GPC (16:0/20:4n6)	depression	rs28601761	-0.0336366	0.00735227	4.76234e-06
1-palmitoyl-2-arachidonoyl-GPC (16:0/20:4n6)	depression	rs35853021	-0.0322662	0.00822359	8.72283e-05
1-palmitoyl-2-arachidonoyl-GPC (16:0/20:4n6)	depression	rs58542926	-0.0341103	0.0064771	1.39209e-07
1-palmitoyl-2-arachidonoyl-GPC (16:0/20:4n6)	depression	rs74754540	-0.0332888	0.00807009	3.70799e-05
1-palmitoyl-2-arachidonoyl-GPC (16:0/20:4n6)	depression	All	-0.0325375	0.00761152	1.91333e-05
sphingomyelin (d18:2/23:0, d18:1/23:1, d17:1/24:1)*	depression	rs1077834	-0.0638904	0.0181165	0.000420879
sphingomyelin (d18:2/23:0, d18:1/23:1, d17:1/24:1)*	depression	rs117501405	-0.0557332	0.0190854	0.00349804
sphingomyelin (d18:2/23:0, d18:1/23:1, d17:1/24:1)*	depression	rs174622	-0.0431996	0.00861789	5.36501e-07
sphingomyelin (d18:2/23:0, d18:1/23:1, d17:1/24:1)*	depression	rs4252185	-0.0611325	0.0181268	0.000744896
sphingomyelin (d18:2/23:0, d18:1/23:1, d17:1/24:1)*	depression	rs7160525	-0.0588809	0.0219746	0.00737334
sphingomyelin (d18:2/23:0, d18:1/23:1, d17:1/24:1)*	depression	rs7412	-0.0615622	0.0202537	0.00236935
sphingomyelin (d18:2/23:0, d18:1/23:1, d17:1/24:1)*	depression	All	-0.0573347	0.016447	0.000490264
1-(1-enyl-palmitoyl)-2-arachidonoyl-GPC (P-16:0/20:4)*	depression	rs11684134	-0.0380401	0.00529276	6.61339e-13
1-(1-enyl-palmitoyl)-2-arachidonoyl-GPC (P-16:0/20:4)*	depression	rs12149545	-0.0374817	0.00565324	3.35393e-11
1-(1-enyl-palmitoyl)-2-arachidonoyl-GPC (P-16:0/20:4)*	depression	rs12271414	-0.0375444	0.00560802	2.16018e-11
1-(1-enyl-palmitoyl)-2-arachidonoyl-GPC (P-16:0/20:4)*	depression	rs12928099	-0.0364944	0.00514428	1.30122e-12
1-(1-enyl-palmitoyl)-2-arachidonoyl-GPC (P-16:0/20:4)*	depression	rs174528	-0.0331233	0.00973763	0.000669967
1-(1-enyl-palmitoyl)-2-arachidonoyl-GPC (P-16:0/20:4)*	depression	rs72719193	-0.0383206	0.00611263	3.63197e-10
1-(1-enyl-palmitoyl)-2-arachidonoyl-GPC (P-16:0/20:4)*	depression	rs7412	-0.038859	0.00306381	7.32446e-37
1-(1-enyl-palmitoyl)-2-arachidonoyl-GPC (P-16:0/20:4)*	depression	rs76027443	-0.0373282	0.00558913	2.41041e-11
1-(1-enyl-palmitoyl)-2-arachidonoyl-GPC (P-16:0/20:4)*	depression	All	-0.0375091	0.00514994	3.25504e-13
gamma-glutamylglutamine	depression	rs12914519	-0.0633215	0.0158114	6.20703e-05
gamma-glutamylglutamine	depression	rs12952731	-0.0579732	0.015142	0.000128854
gamma-glutamylglutamine	depression	rs13233571	-0.0616464	0.015957	0.000111874
gamma-glutamylglutamine	depression	rs148246158	-0.0651201	0.0145507	7.6268e-06
gamma-glutamylglutamine	depression	rs171583	-0.0676894	0.0155841	1.40242e-05
gamma-glutamylglutamine	depression	rs2178198	-0.0605284	0.0158927	0.000139775
gamma-glutamylglutamine	depression	rs2610545	-0.0590924	0.0155674	0.000147113
gamma-glutamylglutamine	depression	rs2657880	-0.0561284	0.0190698	0.00324727
gamma-glutamylglutamine	depression	rs3863945	-0.0662127	0.0148088	7.77909e-06
gamma-glutamylglutamine	depression	rs4666000	-0.0536494	0.0125576	1.93489e-05
gamma-glutamylglutamine	depression	rs61852240	-0.0609102	0.0158915	0.000126651
gamma-glutamylglutamine	depression	rs75279019	-0.0626328	0.015787	7.26727e-05
gamma-glutamylglutamine	depression	rs79712770	-0.064518	0.0150889	1.90399e-05
gamma-glutamylglutamine	depression	All	-0.0616093	0.014859	3.37954e-05
methylsuccinate	depression	rs10774580	0.0497456	0.0158538	0.00170239
methylsuccinate	depression	rs118068599	0.0509155	0.0149681	0.00066991
methylsuccinate	depression	rs118139256	0.0532745	0.0111421	1.74115e-06
methylsuccinate	depression	rs1799958	0.0402249	0.035337	0.254986
methylsuccinate	depression	rs2373087	0.0489133	0.0158299	0.00200206
methylsuccinate	depression	rs2876370	0.0455451	0.0142198	0.00136032
methylsuccinate	depression	rs67953300	0.0485988	0.0158671	0.00219227
methylsuccinate	depression	rs74654507	0.0474764	0.0155227	0.00222438
methylsuccinate	depression	rs75884791	0.049749	0.0158104	0.0016518
methylsuccinate	depression	rs75908690	0.0495229	0.015821	0.00174682
methylsuccinate	depression	rs80138348	0.0465387	0.0149899	0.00190488
methylsuccinate	depression	All	0.048857	0.0149317	0.00106775
4-guanidinobutanoate	AD	rs11753995	-0.0629757	0.0198028	0.00147201
4-guanidinobutanoate	AD	rs3766159	-0.0854875	0.0496041	0.0848169
4-guanidinobutanoate	AD	rs6429743	-0.0540944	0.00700676	1.16046e-14
4-guanidinobutanoate	AD	rs71631750	-0.0614106	0.0205017	0.00274091
4-guanidinobutanoate	AD	rs7969761	-0.0636521	0.0196582	0.00120394
4-guanidinobutanoate	AD	All	-0.0614978	0.017457	0.000426985
5-acetylamino-6-formylamino-3-methyluracil	AD	rs10275063	0.0650004	0.017015	0.000133347
5-acetylamino-6-formylamino-3-methyluracil	AD	rs11032505	0.0629229	0.0182896	0.000580946
5-acetylamino-6-formylamino-3-methyluracil	AD	rs13087747	0.0660291	0.0149184	9.59917e-06
5-acetylamino-6-formylamino-3-methyluracil	AD	rs1495749	0.0566586	0.0200636	0.00474357
5-acetylamino-6-formylamino-3-methyluracil	AD	rs28359477	0.0618676	0.0178564	0.000530777
5-acetylamino-6-formylamino-3-methyluracil	AD	rs35107470	0.0605745	0.0168315	0.000319595
5-acetylamino-6-formylamino-3-methyluracil	AD	rs6992957	0.0504908	0.0253235	0.0461704
5-acetylamino-6-formylamino-3-methyluracil	AD	rs73207887	0.0757155	0.0172528	1.14091e-05
5-acetylamino-6-formylamino-3-methyluracil	AD	rs7614672	0.0625471	0.0182915	0.000627461
5-acetylamino-6-formylamino-3-methyluracil	AD	All	0.0630175	0.0170708	0.000222896
propionylcarnitine	ALS	rs13357247	-0.104825	0.0272576	0.000120198
propionylcarnitine	ALS	rs145025874	-0.0972363	0.0279753	0.000509356
propionylcarnitine	ALS	rs147000073	-0.104457	0.0272466	0.000126205
propionylcarnitine	ALS	rs1696359	-0.114483	0.018046	2.23885e-10
propionylcarnitine	ALS	rs2631361	-0.098977	0.029036	0.000652571
propionylcarnitine	ALS	rs662138	-0.112043	0.0278244	5.6547e-05
propionylcarnitine	ALS	rs7086046	-0.0956168	0.0233636	4.26655e-05
propionylcarnitine	ALS	rs72815843	-0.0920445	0.0321513	0.00419843
propionylcarnitine	ALS	rs80254170	-0.104332	0.0278816	0.000182586
propionylcarnitine	ALS	All	-0.103024	0.0251423	4.17351e-05
erucate (22:1n9)	ALS	rs10497056	0.235455	0.0271156	3.84192e-18
erucate (22:1n9)	ALS	rs116773727	0.271694	0.0425355	1.68653e-10
erucate (22:1n9)	ALS	rs117007877	0.281504	0.0429172	5.40825e-11
erucate (22:1n9)	ALS	rs142831367	0.259042	0.0358032	4.65027e-13
erucate (22:1n9)	ALS	rs7192233	0.275082	0.0387132	1.19766e-12
erucate (22:1n9)	ALS	rs76894177	0.250923	0.041247	1.1763e-09
erucate (22:1n9)	ALS	rs78526782	0.262907	0.0392682	2.15444e-11
erucate (22:1n9)	ALS	rs79828014	0.269739	0.0419241	1.24302e-10
erucate (22:1n9)	ALS	All	0.262874	0.036302	4.4435e-13
1-arachidonoyl-GPC (20:4n6)*	ANX	rs112875651	-0.0589051	0.0129462	5.36518e-06
1-arachidonoyl-GPC (20:4n6)*	ANX	rs12271414	-0.0566863	0.0132188	1.80037e-05
1-arachidonoyl-GPC (20:4n6)*	ANX	rs16966947	-0.0537277	0.00886826	1.37462e-09
1-arachidonoyl-GPC (20:4n6)*	ANX	rs174528	-0.0771	0.0394112	0.0504303
1-arachidonoyl-GPC (20:4n6)*	ANX	rs2008476	-0.0578199	0.0139636	3.46176e-05
1-arachidonoyl-GPC (20:4n6)*	ANX	rs58489806	-0.0597799	0.0130912	4.96153e-06
1-arachidonoyl-GPC (20:4n6)*	ANX	rs73063122	-0.0590203	0.0136908	1.62551e-05
1-arachidonoyl-GPC (20:4n6)*	ANX	All	-0.0580455	0.0126525	4.48251e-06
3-methoxytyrosine	ANX	rs11575343	-0.0776336	0.0248914	0.00181529
3-methoxytyrosine	ANX	rs11750211	-0.093581	0.0108125	4.93351e-18
3-methoxytyrosine	ANX	rs174695	-0.0838869	0.0223097	0.000169842
3-methoxytyrosine	ANX	rs487624	-0.0729758	0.0225398	0.00120522
3-methoxytyrosine	ANX	rs67225004	-0.0777718	0.0251108	0.00195394
3-methoxytyrosine	ANX	rs7141433	-0.0709069	0.0223983	0.001547
3-methoxytyrosine	ANX	rs73150856	-0.0795939	0.0225583	0.000418135
3-methoxytyrosine	ANX	rs79878316	-0.0803302	0.0225825	0.00037484
3-methoxytyrosine	ANX	rs9904919	-0.0777965	0.0220241	0.000411919
3-methoxytyrosine	ANX	All	-0.0795719	0.0206308	0.000114813
sphingosine 1-phosphate	BP	rs1046756	0.149571	0.0520457	0.00405502
sphingosine 1-phosphate	BP	rs112371556	0.156862	0.0502055	0.0017817
sphingosine 1-phosphate	BP	rs11756818	0.153096	0.0520166	0.00324824
sphingosine 1-phosphate	BP	rs139255873	0.161129	0.0495258	0.00114022
sphingosine 1-phosphate	BP	rs139577399	0.161325	0.0474664	0.000677016
sphingosine 1-phosphate	BP	rs145998624	0.129972	0.0391978	0.000913808
sphingosine 1-phosphate	BP	rs34860628	0.146459	0.0513558	0.00434649
sphingosine 1-phosphate	BP	rs3764261	0.188428	0.0409384	4.17007e-06
sphingosine 1-phosphate	BP	rs4958663	0.13344	0.0498259	0.00740357
sphingosine 1-phosphate	BP	rs77321099	0.144949	0.0519993	0.00531136
sphingosine 1-phosphate	BP	All	0.152485	0.0461329	0.000948611
1-arachidonoyl-GPC (20:4n6)*	BP	rs112875651	-0.12829	0.0314783	4.59162e-05
1-arachidonoyl-GPC (20:4n6)*	BP	rs12271414	-0.129148	0.0313057	3.70129e-05
1-arachidonoyl-GPC (20:4n6)*	BP	rs16966947	-0.127195	0.031457	5.26718e-05
1-arachidonoyl-GPC (20:4n6)*	BP	rs174528	-0.0238758	0.072766	0.742823
1-arachidonoyl-GPC (20:4n6)*	BP	rs2008476	-0.130742	0.0303124	1.60952e-05
1-arachidonoyl-GPC (20:4n6)*	BP	rs58489806	-0.137589	0.0136781	8.37562e-24
1-arachidonoyl-GPC (20:4n6)*	BP	rs73063122	-0.131177	0.0300045	1.23171e-05
1-arachidonoyl-GPC (20:4n6)*	BP	All	-0.128484	0.0284122	6.12182e-06
1-linoleoyl-GPE (18:2)*	BP	rs11045856	0.240739	0.0272866	1.11838e-18
1-linoleoyl-GPE (18:2)*	BP	rs11644601	0.218217	0.0549628	7.17944e-05
1-linoleoyl-GPE (18:2)*	BP	rs174547	0.0955045	0.0738687	0.196047
1-linoleoyl-GPE (18:2)*	BP	rs2070895	0.209352	0.0583463	0.000333103
1-linoleoyl-GPE (18:2)*	BP	rs2414577	0.211851	0.0575272	0.000230842
1-linoleoyl-GPE (18:2)*	BP	rs7542907	0.204752	0.0584472	0.000459723
1-linoleoyl-GPE (18:2)*	BP	All	0.209182	0.0507191	3.71813e-05
docosapentaenoate (n6 DPA; 22:5n6)	BP	rs117175025	-0.206584	0.0706504	0.00345528
docosapentaenoate (n6 DPA; 22:5n6)	BP	rs141142263	-0.238131	0.0528362	6.57578e-06
docosapentaenoate (n6 DPA; 22:5n6)	BP	rs174570	-0.127447	0.068875	0.0642544
docosapentaenoate (n6 DPA; 22:5n6)	BP	rs34068703	-0.215855	0.0692596	0.00182946
docosapentaenoate (n6 DPA; 22:5n6)	BP	rs7532171	-0.232131	0.063612	0.000263094
docosapentaenoate (n6 DPA; 22:5n6)	BP	rs7555399	-0.231057	0.0641831	0.000318262
docosapentaenoate (n6 DPA; 22:5n6)	BP	rs9357040	-0.198167	0.0688119	0.00397879
docosapentaenoate (n6 DPA; 22:5n6)	BP	All	-0.211846	0.0610279	0.000517951
1-stearoyl-2-arachidonoyl-GPC (18:0/20:4)	BP	rs10889330	-0.10692	0.0198515	7.20455e-08
1-stearoyl-2-arachidonoyl-GPC (18:0/20:4)	BP	rs12928099	-0.107189	0.0200752	9.32597e-08
1-stearoyl-2-arachidonoyl-GPC (18:0/20:4)	BP	rs13274716	-0.105667	0.0200906	1.44434e-07
1-stearoyl-2-arachidonoyl-GPC (18:0/20:4)	BP	rs174528	-0.0130564	0.0414103	0.752539
1-stearoyl-2-arachidonoyl-GPC (18:0/20:4)	BP	rs2238001	-0.108942	0.0180236	1.49983e-09
1-stearoyl-2-arachidonoyl-GPC (18:0/20:4)	BP	rs2668899	-0.107991	0.0194644	2.8876e-08
1-stearoyl-2-arachidonoyl-GPC (18:0/20:4)	BP	rs34396223	-0.10477	0.019922	1.44855e-07
1-stearoyl-2-arachidonoyl-GPC (18:0/20:4)	BP	rs58411334	-0.107223	0.0195775	4.32969e-08
1-stearoyl-2-arachidonoyl-GPC (18:0/20:4)	BP	rs58542926	-0.11119	0.0135293	2.06121e-16
1-stearoyl-2-arachidonoyl-GPC (18:0/20:4)	BP	All	-0.105973	0.0187254	1.51954e-08
5alpha-androstan-3beta,17beta-diol disulfate	BP	rs112881196	0.0558367	0.0150107	0.000199375
5alpha-androstan-3beta,17beta-diol disulfate	BP	rs117849125	0.0579658	0.0143235	5.18979e-05
5alpha-androstan-3beta,17beta-diol disulfate	BP	rs1185976	0.0561813	0.0148818	0.000159904
5alpha-androstan-3beta,17beta-diol disulfate	BP	rs148982377	0.0117232	0.0182084	0.519682
5alpha-androstan-3beta,17beta-diol disulfate	BP	rs1871395	0.0580652	0.0148717	9.44556e-05
5alpha-androstan-3beta,17beta-diol disulfate	BP	rs2756094	0.0567149	0.0146444	0.000107594
5alpha-androstan-3beta,17beta-diol disulfate	BP	rs62128827	0.0585611	0.0143635	4.56029e-05
5alpha-androstan-3beta,17beta-diol disulfate	BP	rs62410542	0.0598575	0.0123447	1.24181e-06
5alpha-androstan-3beta,17beta-diol disulfate	BP	rs77347054	0.055461	0.0148876	0.000195069
5alpha-androstan-3beta,17beta-diol disulfate	BP	rs969114	0.0528581	0.0134733	8.73874e-05
5alpha-androstan-3beta,17beta-diol disulfate	BP	All	0.0551962	0.0139585	7.67595e-05
N-delta-acetylornithine	BP	rs1055888	-0.0609554	0.0100466	1.30081e-09
N-delta-acetylornithine	BP	rs17349049	-0.0222705	0.016525	0.177759
N-delta-acetylornithine	BP	rs35491816	-0.0426528	0.0150229	0.0045228
N-delta-acetylornithine	BP	rs72811908	-0.043596	0.0152873	0.00434743
N-delta-acetylornithine	BP	rs7719875	-0.0415154	0.0127759	0.00115607
N-delta-acetylornithine	BP	All	-0.0432102	0.013147	0.00101373
1,2-dilinoleoyl-GPC (18:2/18:2)	BP	rs111805396	0.193848	0.0353838	4.29134e-08
1,2-dilinoleoyl-GPC (18:2/18:2)	BP	rs11858279	0.192788	0.0359493	8.19489e-08
1,2-dilinoleoyl-GPC (18:2/18:2)	BP	rs12546431	0.198014	0.0340671	6.15627e-09
1,2-dilinoleoyl-GPC (18:2/18:2)	BP	rs12641813	0.191151	0.0361933	1.28214e-07
1,2-dilinoleoyl-GPC (18:2/18:2)	BP	rs12928099	0.193724	0.0360388	7.6401e-08
1,2-dilinoleoyl-GPC (18:2/18:2)	BP	rs174547	0.063307	0.0391728	0.106074
1,2-dilinoleoyl-GPC (18:2/18:2)	BP	rs190202165	0.19175	0.0356947	7.78897e-08
1,2-dilinoleoyl-GPC (18:2/18:2)	BP	rs2070895	0.18892	0.036451	2.18523e-07
1,2-dilinoleoyl-GPC (18:2/18:2)	BP	rs247616	0.201469	0.0333318	1.50028e-09
1,2-dilinoleoyl-GPC (18:2/18:2)	BP	rs293381	0.199971	0.0334369	2.22395e-09
1,2-dilinoleoyl-GPC (18:2/18:2)	BP	rs35656082	0.20148	0.0308402	6.44483e-11
1,2-dilinoleoyl-GPC (18:2/18:2)	BP	rs3820618	0.192596	0.0360111	8.88103e-08
1,2-dilinoleoyl-GPC (18:2/18:2)	BP	rs7405713	0.188631	0.0359288	1.51998e-07
1,2-dilinoleoyl-GPC (18:2/18:2)	BP	rs76643237	0.189881	0.0361402	1.48813e-07
1,2-dilinoleoyl-GPC (18:2/18:2)	BP	rs78283807	0.192258	0.035912	8.62275e-08
1,2-dilinoleoyl-GPC (18:2/18:2)	BP	All	0.190613	0.0344358	3.10645e-08
1-(1-enyl-stearoyl)-2-linoleoyl-GPE (P-18:0/18:2)*	BP	rs10929518	0.142444	0.0443694	0.0013255
1-(1-enyl-stearoyl)-2-linoleoyl-GPE (P-18:0/18:2)*	BP	rs113551617	0.143294	0.0451011	0.00148724
1-(1-enyl-stearoyl)-2-linoleoyl-GPE (P-18:0/18:2)*	BP	rs114075487	0.14356	0.0437608	0.00103603
1-(1-enyl-stearoyl)-2-linoleoyl-GPE (P-18:0/18:2)*	BP	rs11878597	0.133469	0.0439711	0.00240235
1-(1-enyl-stearoyl)-2-linoleoyl-GPE (P-18:0/18:2)*	BP	rs12097216	0.137798	0.0444128	0.0019179
1-(1-enyl-stearoyl)-2-linoleoyl-GPE (P-18:0/18:2)*	BP	rs12165913	0.139443	0.0446327	0.0017827
1-(1-enyl-stearoyl)-2-linoleoyl-GPE (P-18:0/18:2)*	BP	rs12771674	0.159642	0.0307806	2.14362e-07
1-(1-enyl-stearoyl)-2-linoleoyl-GPE (P-18:0/18:2)*	BP	rs142890858	0.142025	0.0443475	0.00136216
1-(1-enyl-stearoyl)-2-linoleoyl-GPE (P-18:0/18:2)*	BP	rs174570	0.0656704	0.0433122	0.129466
1-(1-enyl-stearoyl)-2-linoleoyl-GPE (P-18:0/18:2)*	BP	rs2070895	0.132208	0.0443514	0.00287377
1-(1-enyl-stearoyl)-2-linoleoyl-GPE (P-18:0/18:2)*	BP	rs2414577	0.136932	0.0447386	0.00220808
1-(1-enyl-stearoyl)-2-linoleoyl-GPE (P-18:0/18:2)*	BP	rs3826886	0.147215	0.045332	0.00116426
1-(1-enyl-stearoyl)-2-linoleoyl-GPE (P-18:0/18:2)*	BP	rs7412	0.153899	0.045454	0.000709649
1-(1-enyl-stearoyl)-2-linoleoyl-GPE (P-18:0/18:2)*	BP	All	0.138604	0.0420527	0.000980841
arachidonoylcholine	BP	rs12029068	-0.289586	0.0652391	9.04441e-06
arachidonoylcholine	BP	rs16971219	-0.306698	0.05174	3.07236e-09
arachidonoylcholine	BP	rs3746429	-0.266232	0.0617863	1.64052e-05
arachidonoylcholine	BP	rs4787206	-0.284375	0.0671839	2.30809e-05
arachidonoylcholine	BP	rs62519821	-0.271046	0.0654044	3.41064e-05
arachidonoylcholine	BP	rs78588119	-0.285969	0.0657105	1.34935e-05
arachidonoylcholine	BP	rs78815801	-0.295585	0.0605178	1.03817e-06
arachidonoylcholine	BP	rs99780	-0.16813	0.108189	0.120173
arachidonoylcholine	BP	All	-0.280609	0.061316	4.72959e-06
arachidonate (20:4n6)	BP	rs111813645	-0.187944	0.0279114	1.65495e-11
arachidonate (20:4n6)	BP	rs11216103	-0.176771	0.0338207	1.72558e-07
arachidonate (20:4n6)	BP	rs12271414	-0.179697	0.0337189	9.86107e-08
arachidonate (20:4n6)	BP	rs12451489	-0.18992	0.0264428	6.8548e-13
arachidonate (20:4n6)	BP	rs12928099	-0.180933	0.0337117	8.00193e-08
arachidonate (20:4n6)	BP	rs141544731	-0.181321	0.0331192	4.37998e-08
arachidonate (20:4n6)	BP	rs145179037	-0.181703	0.0330597	3.8804e-08
arachidonate (20:4n6)	BP	rs174564	-0.0667422	0.0510108	0.19074
arachidonate (20:4n6)	BP	rs17674015	-0.178336	0.0338479	1.37365e-07
arachidonate (20:4n6)	BP	rs183683891	-0.174914	0.032704	8.8729e-08
arachidonate (20:4n6)	BP	rs6115073	-0.181308	0.0332002	4.73289e-08
arachidonate (20:4n6)	BP	rs6982636	-0.1774	0.0338393	1.58473e-07
arachidonate (20:4n6)	BP	rs73051322	-0.177385	0.0337142	1.42937e-07
arachidonate (20:4n6)	BP	rs75198642	-0.178828	0.0336566	1.07652e-07
arachidonate (20:4n6)	BP	rs78707499	-0.178966	0.0336202	1.0198e-07
arachidonate (20:4n6)	BP	All	-0.178071	0.032248	3.35311e-08
sphingomyelin (d18:1/18:1, d18:2/18:0)	SCZ	rs28456	-0.103059	0.0349025	0.00314929
sphingomyelin (d18:1/18:1, d18:2/18:0)	SCZ	rs4804286	-0.175431	0.0409295	1.81769e-05
sphingomyelin (d18:1/18:1, d18:2/18:0)	SCZ	rs55730499	-0.140347	0.0437831	0.00134824
sphingomyelin (d18:1/18:1, d18:2/18:0)	SCZ	rs603424	-0.149287	0.0382181	9.37664e-05
sphingomyelin (d18:1/18:1, d18:2/18:0)	SCZ	rs7139079	-0.125107	0.0445231	0.00495531
sphingomyelin (d18:1/18:1, d18:2/18:0)	SCZ	All	-0.138322	0.0370503	0.000188952
arginine	SCZ	rs1047891	0.112064	0.0290408	0.000113921
arginine	SCZ	rs11672387	0.132015	0.0225011	4.43627e-09
arginine	SCZ	rs3756785	0.123976	0.0355582	0.00048926
arginine	SCZ	rs56335308	0.113218	0.029248	0.000108397
arginine	SCZ	rs59909298	0.113586	0.0293343	0.000107895
arginine	SCZ	rs7097824	0.0975693	0.0248417	8.5781e-05
arginine	SCZ	rs79295634	0.1255	0.0274422	4.80209e-06
arginine	SCZ	All	0.116745	0.0261389	7.95706e-06
urea	SCZ	rs112239156	-0.142381	0.0388075	0.000243604
urea	SCZ	rs11634260	-0.159225	0.0398128	6.35156e-05
urea	SCZ	rs12261523	-0.139759	0.0354955	8.23802e-05
urea	SCZ	rs12414830	-0.150772	0.0396981	0.000145895
urea	SCZ	rs12804343	-0.158477	0.0390879	5.02673e-05
urea	SCZ	rs156154	-0.173398	0.0360542	1.51402e-06
urea	SCZ	rs193165623	-0.161097	0.0393312	4.20508e-05
urea	SCZ	rs28535121	-0.155615	0.0402089	0.00010876
urea	SCZ	rs34542543	-0.15234	0.0396568	0.000122305
urea	SCZ	rs59350108	-0.170808	0.036855	3.57615e-06
urea	SCZ	rs72916130	-0.155085	0.0398791	0.000100706
urea	SCZ	rs76676584	-0.166709	0.0386652	1.62069e-05
urea	SCZ	rs76774817	-0.157116	0.040349	9.86371e-05
urea	SCZ	rs77846345	-0.16642	0.039005	1.98447e-05
urea	SCZ	rs79765628	-0.145363	0.0374778	0.000105039
urea	SCZ	rs80107934	-0.142826	0.0381818	0.00018352
urea	SCZ	All	-0.156097	0.0374607	3.08698e-05
5-dodecenoate (12:1n7)	MS	rs11619307	0.234507	0.0746315	0.00167681
5-dodecenoate (12:1n7)	MS	rs117451789	0.25049	0.0724616	0.000546514
5-dodecenoate (12:1n7)	MS	rs13059981	0.272664	0.0771571	0.000409507
5-dodecenoate (12:1n7)	MS	rs143706129	0.25641	0.0755895	0.000693491
5-dodecenoate (12:1n7)	MS	rs151154986	0.251048	0.0731288	0.00059702
5-dodecenoate (12:1n7)	MS	rs1917879	0.274947	0.0764673	0.000323619
5-dodecenoate (12:1n7)	MS	rs59436957	0.292882	0.0699698	2.8412e-05
5-dodecenoate (12:1n7)	MS	rs603424	0.198971	0.0793461	0.0121542
5-dodecenoate (12:1n7)	MS	rs6049099	0.304927	0.062293	9.82831e-07
5-dodecenoate (12:1n7)	MS	rs6690602	0.249622	0.0779982	0.00137257
5-dodecenoate (12:1n7)	MS	rs72696919	0.257182	0.0792587	0.00117518
5-dodecenoate (12:1n7)	MS	rs7516226	0.247439	0.0772646	0.00136248
5-dodecenoate (12:1n7)	MS	rs77126256	0.252753	0.0743756	0.000677965
5-dodecenoate (12:1n7)	MS	rs77177528	0.254384	0.0759337	0.000807872
5-dodecenoate (12:1n7)	MS	All	0.257618	0.0721031	0.000353025
5-methyluridine (ribothymidine)	MS	rs12702615	0.172934	0.0452061	0.00013053
5-methyluridine (ribothymidine)	MS	rs12989424	0.175492	0.0441807	7.12298e-05
5-methyluridine (ribothymidine)	MS	rs13082840	0.176858	0.0438463	5.4933e-05
5-methyluridine (ribothymidine)	MS	rs138229	0.180589	0.042457	2.10501e-05
5-methyluridine (ribothymidine)	MS	rs140130592	0.168091	0.0452307	0.000202156
5-methyluridine (ribothymidine)	MS	rs16946129	0.175671	0.0443171	7.37172e-05
5-methyluridine (ribothymidine)	MS	rs16951141	0.17689	0.0444931	7.01805e-05
5-methyluridine (ribothymidine)	MS	rs1883475	0.156985	0.0417715	0.000171155
5-methyluridine (ribothymidine)	MS	rs1974668	0.174425	0.044954	0.000104424
5-methyluridine (ribothymidine)	MS	rs2059554	0.181772	0.0412499	1.05003e-05
5-methyluridine (ribothymidine)	MS	rs2483244	0.165142	0.0451364	0.000253474
5-methyluridine (ribothymidine)	MS	rs2646354	0.174029	0.0453595	0.000124718
5-methyluridine (ribothymidine)	MS	rs2686802	0.159785	0.0483173	0.000943002
5-methyluridine (ribothymidine)	MS	rs4650344	0.168623	0.0458295	0.000233827
5-methyluridine (ribothymidine)	MS	rs59340076	0.166725	0.0455716	0.000253667
5-methyluridine (ribothymidine)	MS	rs66482838	0.172036	0.0456353	0.000163377
5-methyluridine (ribothymidine)	MS	rs680856	0.164591	0.0448099	0.000239638
5-methyluridine (ribothymidine)	MS	rs7238	0.167788	0.0462967	0.000289871
5-methyluridine (ribothymidine)	MS	rs761744	0.169845	0.045616	0.000196595
5-methyluridine (ribothymidine)	MS	rs77640575	0.166244	0.0447136	0.000200824
5-methyluridine (ribothymidine)	MS	rs78225409	0.16772	0.0450221	0.000195103
5-methyluridine (ribothymidine)	MS	rs79246930	0.165455	0.0441185	0.000176659
5-methyluridine (ribothymidine)	MS	rs9616786	0.124443	0.0609503	0.04118
5-methyluridine (ribothymidine)	MS	All	0.16931	0.0441931	0.000127553
1-(1-enyl-oleoyl)-GPE (P-18:1)*	MS	rs11050168	0.416378	0.0608186	7.5826e-12
1-(1-enyl-oleoyl)-GPE (P-18:1)*	MS	rs113207078	0.388701	0.0585216	3.09425e-11
1-(1-enyl-oleoyl)-GPE (P-18:1)*	MS	rs12927879	0.374877	0.0585671	1.54557e-10
1-(1-enyl-oleoyl)-GPE (P-18:1)*	MS	rs145792022	0.393547	0.0594254	3.53085e-11
1-(1-enyl-oleoyl)-GPE (P-18:1)*	MS	rs1585488	0.383234	0.0621163	6.84567e-10
1-(1-enyl-oleoyl)-GPE (P-18:1)*	MS	rs269796	0.424799	0.0580044	2.41452e-13
1-(1-enyl-oleoyl)-GPE (P-18:1)*	MS	rs28615823	0.390224	0.0599892	7.77404e-11
1-(1-enyl-oleoyl)-GPE (P-18:1)*	MS	rs55811521	0.376389	0.0609045	6.41037e-10
1-(1-enyl-oleoyl)-GPE (P-18:1)*	MS	rs6118085	0.428419	0.0557084	1.46682e-14
1-(1-enyl-oleoyl)-GPE (P-18:1)*	MS	rs7412	0.355718	0.0486934	2.76712e-13
1-(1-enyl-oleoyl)-GPE (P-18:1)*	MS	rs75327513	0.392523	0.0600035	6.08353e-11
1-(1-enyl-oleoyl)-GPE (P-18:1)*	MS	rs76837702	0.385247	0.0576247	2.30228e-11
1-(1-enyl-oleoyl)-GPE (P-18:1)*	MS	All	0.392	0.0560642	2.71035e-12
1-(1-enyl-stearoyl)-2-oleoyl-GPE (P-18:0/18:1)	MS	rs1077834	0.334575	0.104644	0.0013873
1-(1-enyl-stearoyl)-2-oleoyl-GPE (P-18:0/18:1)	MS	rs115063133	0.338383	0.107278	0.00160899
1-(1-enyl-stearoyl)-2-oleoyl-GPE (P-18:0/18:1)	MS	rs12651172	0.344858	0.0997702	0.000547194
1-(1-enyl-stearoyl)-2-oleoyl-GPE (P-18:0/18:1)	MS	rs17763487	0.282384	0.0630038	7.39442e-06
1-(1-enyl-stearoyl)-2-oleoyl-GPE (P-18:0/18:1)	MS	rs3826886	0.371518	0.103712	0.000340692
1-(1-enyl-stearoyl)-2-oleoyl-GPE (P-18:0/18:1)	MS	rs60025631	0.303778	0.0928193	0.00106491
1-(1-enyl-stearoyl)-2-oleoyl-GPE (P-18:0/18:1)	MS	rs7412	0.301424	0.1198	0.0118673
1-(1-enyl-stearoyl)-2-oleoyl-GPE (P-18:0/18:1)	MS	All	0.324625	0.0909444	0.000357678
N-formylmethionine	MS	rs10265861	0.169026	0.0426648	7.44082e-05
N-formylmethionine	MS	rs10419855	0.170477	0.0423776	5.75061e-05
N-formylmethionine	MS	rs111256386	0.170947	0.0415295	3.85033e-05
N-formylmethionine	MS	rs11170547	0.185356	0.0372641	6.55437e-07
N-formylmethionine	MS	rs12951017	0.18225	0.0397041	4.42815e-06
N-formylmethionine	MS	rs13144693	0.180081	0.0402808	7.79864e-06
N-formylmethionine	MS	rs1317659	0.178794	0.0407418	1.14159e-05
N-formylmethionine	MS	rs13408590	0.167935	0.0418516	6.00443e-05
N-formylmethionine	MS	rs1946553	0.161108	0.0416819	0.000111011
N-formylmethionine	MS	rs33979567	0.161089	0.0418115	0.000116806
N-formylmethionine	MS	rs35030913	0.154425	0.0386041	6.32864e-05
N-formylmethionine	MS	rs35090568	0.161693	0.0417842	0.000108963
N-formylmethionine	MS	rs35505215	0.160693	0.0419309	0.000126938
N-formylmethionine	MS	rs3802357	0.142805	0.0499224	0.00422913
N-formylmethionine	MS	rs4724362	0.166969	0.0427897	9.53688e-05
N-formylmethionine	MS	rs4859682	0.179196	0.0418276	1.83429e-05
N-formylmethionine	MS	rs55635140	0.166592	0.0424296	8.62561e-05
N-formylmethionine	MS	rs76186695	0.165376	0.0414724	6.6739e-05
N-formylmethionine	MS	rs77924615	0.165314	0.0417031	7.36811e-05
N-formylmethionine	MS	All	0.168287	0.0405148	3.27121e-05
uridine	MS	rs11158540	0.29892	0.0716704	3.03577e-05
uridine	MS	rs115548321	0.321492	0.0618823	2.04478e-07
uridine	MS	rs12944095	0.294741	0.0706857	3.04956e-05
uridine	MS	rs1453382	0.305886	0.0737774	3.3823e-05
uridine	MS	rs149165335	0.311109	0.0720761	1.58593e-05
uridine	MS	rs1554494	0.31249	0.079056	7.72518e-05
uridine	MS	rs2755221	0.30774	0.073004	2.49354e-05
uridine	MS	rs2811169	0.302505	0.0727629	3.21875e-05
uridine	MS	rs45611441	0.342265	0.0651005	1.46034e-07
uridine	MS	rs532545	0.367187	0.0788711	3.23158e-06
uridine	MS	rs74735171	0.310738	0.0716404	1.44135e-05
uridine	MS	rs79398730	0.302373	0.0705858	1.83754e-05
uridine	MS	rs79791743	0.311614	0.0716061	1.3504e-05
uridine	MS	rs9616858	0.256823	0.0637561	5.6203e-05
uridine	MS	All	0.309656	0.0686132	6.38972e-06
isoleucine	PD	rs10859656	-0.292863	0.0906843	0.00124015
isoleucine	PD	rs11649560	-0.300345	0.0977719	0.00212706
isoleucine	PD	rs138975286	-0.294809	0.0867733	0.000680128
isoleucine	PD	rs189652270	-0.334895	0.0941193	0.000373415
isoleucine	PD	rs2066622	-0.349229	0.0847356	3.76577e-05
isoleucine	PD	rs41424744	-0.331321	0.0859995	0.000116873
isoleucine	PD	rs6000118	-0.272664	0.084457	0.0012447
isoleucine	PD	rs60718055	-0.357047	0.0824166	1.47609e-05
isoleucine	PD	rs78214647	-0.285328	0.0867924	0.00101088
isoleucine	PD	All	-0.313102	0.0831049	0.000164856
leucine	PD	rs11596762	-0.300111	0.0924907	0.00117544
leucine	PD	rs145967886	-0.353065	0.06731	1.55981e-07
leucine	PD	rs17669181	-0.310844	0.0874965	0.000381388
leucine	PD	rs189652270	-0.343432	0.0918032	0.000183319
leucine	PD	rs2066622	-0.351345	0.0836679	2.67756e-05
leucine	PD	rs34678271	-0.336171	0.0881402	0.00013671
leucine	PD	rs59447375	-0.307451	0.0934417	0.00100084
leucine	PD	rs6000118	-0.280334	0.0824872	0.000677527
leucine	PD	rs74787350	-0.310095	0.0890851	0.000499766
leucine	PD	rs78214647	-0.292159	0.0855648	0.000639041
leucine	PD	All	-0.318698	0.081727	9.63743e-05
acetylcarnitine	ALS	rs11516732	-0.0991014	0.0275115	0.000315565
acetylcarnitine	ALS	rs13357247	-0.108464	0.0192078	1.63378e-08
acetylcarnitine	ALS	rs55981851	-0.112353	0.0126429	6.29716e-19
acetylcarnitine	ALS	rs610735	-0.0920524	0.018295	4.8652e-07
acetylcarnitine	ALS	rs662138	-0.103841	0.020615	4.72494e-07
acetylcarnitine	ALS	rs74823953	-0.101976	0.0203592	5.47574e-07
acetylcarnitine	ALS	All	-0.10355	0.0177543	5.46372e-09

### Sheet: S10 - Polygenic metab pathways
S10 - Metabolic pathways for polygenic metabolites with causal effects on psychiatric/neurodegenerative disorders and passing sensitivity analyses
exposure	outcome	lower_OR	OR	upper_OR	pval	FDR	SUPER_PATHWAY	SUB_PATHWAY
11beta-hydroxyandrosterone glucuronide levels	DEP	0.949937	0.964592	0.979473	3.92525e-06	0.000726172	Lipid	Androgenic Steroids
Androsterone glucuronide levels	AD	1.05577	1.13078	1.21113	0.000448881	0.0413612	Lipid	Androgenic Steroids
palmitoyl-linoleoyl-glycerol (16:0/18:2) [2]*	DEP	1.02687	1.06253	1.09943	0.000497223	0.0251546	Lipid	Diacylglycerol
propionylcarnitine	ALS	0.858728	0.902105	0.947673	4.17351e-05	0.00898	Lipid	Diacylglycerol
Adipoylcarnitine (C6-DC) levels	MS	0.853537	0.89072	0.929523	1.04162e-07	4.38521e-05	Lipid	Fatty Acid Metabolism (Acyl Carnitine)
acetylcarnitine	ALS	0.870795	0.901631	0.933558	5.46372e-09	2.35122e-06	Lipid	Fatty Acid Metabolism(Acyl Carnitine)
Mannose to glycerol ratio	DEP	0.917665	0.947006	0.977286	0.0006968	0.0291083	Carbohydrate/Lipid	Fructose, Mannose and Galactose Metabolism/Glycerolipid Metabolism
gamma-glutamylglutamine	DEP	0.913262	0.94025	0.968036	3.37954e-05	0.00397865	Peptide	Gamma-glutamyl Amino Acid
Glutamine to alanine ratio	DEP	0.942898	0.963637	0.984833	0.000847369	0.0330615	Amino Acid	Glutamate Metabolism/Alanine and Aspartate Metabolism
Glycine to pyridoxal ratio	BP	0.836401	0.887526	0.941775	8.0865e-05	0.00456095	Amino Acid/Cofactors and Vitamins	Glycine, Serine and Threonine Metabolism/Vitamin B6 Metabolism
Glucose to sucrose ratio	AD	0.870558	0.908237	0.947547	8.49549e-06	0.0027398	Carbohydrate	Glycolysis, Gluconeogenesis, and Pyruvate Metabolism/Disaccharides and Oligosaccharides
Histidine to phosphate ratio	BP	0.850528	0.90478	0.962493	0.00151514	0.0445244	Amino Acid/Energy	Histidine Metabolism/Oxidative Phosphorylation
isoleucine	PD	0.621271	0.731175	0.860522	0.000164856	0.0428295	Amino Acid	Leucine, Isoleucine and Valine Metabolism
leucine	PD	0.619475	0.727095	0.853412	9.63743e-05	0.0312976	Amino Acid	Leucine, Isoleucine and Valine Metabolism
erucate (22:1n9)	ALS	1.21133	1.30066	1.39658	4.4435e-13	2.86828e-10	Lipid	Long Chain Fatty Acid
Nisinate (24:6n3) levels	AD	1.02828	1.06428	1.10154	0.000387334	0.0413612	Lipid	Long Chain Polyunsaturated Fatty Acid (n3 and n6)
Arachidonate (20:4n6) to oleate to vaccenate (18:1) ratio	ANX	0.928755	0.938785	0.948923	9.6703e-31	1.25617e-27	Lipid	Long Chain Polyunsaturated Fatty Acid (n3 and n6)/Long Chain Monounsaturated Fatty Acid ratio
1-stearyl-GPC (O-18:0)*	ALS	0.792872	0.826364	0.861272	1.64328e-19	2.12147e-16	Lipid	Lyso-phospho-ether
2-myristoyl-GPC (14:0)*	ALS	1.11265	1.21398	1.32453	1.29679e-05	0.00334832	Lipid	Lysolipid
1-(1-enyl-oleoyl)-GPE (P-18:1)*	MS	1.32593	1.47994	1.65183	2.71035e-12	3.42317e-09	Lipid	Lysoplasmalogen
5-dodecenoate (12:1n7)	MS	1.12333	1.29384	1.49024	0.000353025	0.0410679	Lipid	Medium Chain Fatty Acid
N-formylmethionine	MS	1.09295	1.18328	1.28107	3.27121e-05	0.00826307	Amino Acid	Methionine, Cysteine, SAM and Taurine Metabolism
Succinoyltaurine levels	DEP	0.963171	0.975585	0.98816	0.000154995	0.0133812	Amino Acid	Methionine, Cysteine, SAM and Taurine Metabolism
Glutamine conjugate of C6H10O2 (2) levels	DEP	1.0154	1.04004	1.06528	0.00133145	0.0442109	Partially Characterized Molecules	Partially Characterized Molecules
3-methoxytyrosine	ANX	0.886913	0.923512	0.96162	0.000114813	0.024857	Amino Acid	Phenylalanine and Tyrosine Metabolism
1-(1-enyl-palmitoyl)-2-arachidonoyl-GPC (P-16:0/20:4)*	DEP	0.953512	0.963186	0.972957	3.25504e-13	4.21527e-10	Lipid	Plasmalogen
1-(1-enyl-stearoyl)-2-oleoyl-GPE (P-18:0/18:1)	MS	1.15763	1.38351	1.65347	0.000357678	0.0410679	Lipid	Plasmalogen
5-methylthioadenosine (mta) levels	AD	1.04971	1.10991	1.17356	0.000247009	0.0355808	Amino Acid	Polyamine Metabolism
Dihydroorotate levels	MS	1.05124	1.10302	1.15734	6.40457e-05	0.0134816	Nucleotide	Pyrimidine Metabolism, Orotate containing
N-acetyl-beta-alanine	DEP	0.920968	0.948758	0.977387	0.00052446	0.0251546	Nucleotide	Pyrimidine Metabolism, Uracil containing
uridine	MS	1.19145	1.36296	1.55915	6.38972e-06	0.00201755	Nucleotide	Pyrimidine Metabolism, Uracil containing
Hyocholate levels	ALS	0.768208	0.832562	0.902307	8.02189e-06	0.00258907	Lipid	Secondary Bile Acid Metabolism
glycosyl-N-stearoyl-sphingosine (d18:1/18:0)	DEP	0.933601	0.957843	0.982714	0.000990535	0.0366498	Lipid	Sphingolipid Metabolism
sphingomyelin (d18:1/18:1, d18:2/18:0)	SCZ	0.809823	0.870819	0.936409	0.000188952	0.0350102	Lipid	Sphingolipid Metabolism
sphingomyelin (d18:1/24:1, d18:2/24:0)*	DEP	0.901765	0.934792	0.969029	0.000238485	0.0171577	Lipid	Sphingolipid Metabolism
sphingomyelin (d18:2/23:0, d18:1/23:1, d17:1/24:1)*	DEP	0.914323	0.944278	0.975214	0.000490264	0.0251546	Lipid	Sphingolipid Metabolism
sphingosine 1-phosphate	BP	1.06403	1.16472	1.27495	0.000948611	0.0309324	Lipid	Sphingolipid Metabolism
3-hydroxy-5-cholestenoic acid	BP	0.91209	0.940576	0.969952	9.44708e-05	0.00488603	Lipid	Sterol
arginine	SCZ	1.06771	1.12383	1.18291	7.95706e-06	0.00506013	Amino Acid	Urea cycle; Arginine and Proline Metabolism
urea	SCZ	0.794915	0.855476	0.920651	3.08698e-05	0.00800763	Amino Acid	Urea cycle; Arginine and Proline Metabolism
Arginine to glutamate ratio	DEP	0.931526	0.954248	0.977524	0.000139653	0.0129179	Amino Acid	Urea cycle; Arginine and Proline Metabolism/Glutamate Metabolism ratio

### Sheet: S11 - LOO metab pathways
S11 - Metabolic pathways for single instrument metabolites with causal effects on psychiatric/neurodegenerative disorders and passing sensitivity analyses
Exposure	Outcome	Influencial_SNP	SUPER_PATHWAY	SUB_PATHWAY
1-palmitoleoyl-2-linolenoyl-GPC (16:1/18:3) levels	BP	rs174567 (11:61593005)	Lipid	Phosphatidylcholine (PC)
arachidonate (20:4n6)	BP	rs174564 (11:61588305)	Lipid	Polyunsaturated Fatty Acid (n3 and n6)
Arachidonate (20:4n6) to linoleate (18:2n6) ratio	BP	rs174564 (11:61588305)	Lipid	Long Chain Polyunsaturated Fatty Acid (n3 and n6)
Arachidonate (20:4n6) to oleate to vaccenate (18:1) ratio	BP	rs174564 (11:61588305)	Lipid	Long Chain Polyunsaturated Fatty Acid (n3 and n6)/Long Chain Monounsaturated Fatty Acid ratio
1-arachidonoyl-GPC (20:4n6)*	BP	rs174528 (11:61543499)	Lipid	Lysolipid
1-stearoyl-2-arachidonoyl-GPC (18:0/20:4)	BP	rs174528 (11:61543499)	Lipid	Phospholipid Metabolism
arachidonoylcholine	BP	rs99780 (11:61596633)	Lipid	Phospholipid Metabolism
1-oleoyl-2-linoleoyl-GPE (18:1/18:2) levels	BP	rs174546 (11:61569830)	Lipid	Phosphatidylethanolamine (PE)
1-linoleoyl-GPE (18:2)*	BP	rs174547 (11:61570783)	Lipid	Lysolipid
1,2-dilinoleoyl-GPC (18:2/18:2)	BP	rs174547 (11:61570783)	Lipid	Phospholipid Metabolism
1-arachidonylglycerol (20:4) levels	Depression	rs174564 (11:61588305)	Lipid	Monoacylglycerol
1-linoleoyl-GPE (18:2)*	Depression	rs174547 (11:61570783)	Lipid	Lysolipid
1-palmityl-2-arachidonoyl-GPC (O-16:0/20:4)*	Depression	rs99780 (11:61596633)	Lipid	Phospholipid Metabolism
2-arachidonoyl-GPC (20:4)*	Depression	rs99780 (11:61596633)	Lipid	Lysolipid
Arachidonate (20:4n6) to oleate to vaccenate (18:1) ratio	Depression	rs174564 (11:61588305)	Lipid	Long Chain Polyunsaturated Fatty Acid (n3 and n6)/Long Chain Monounsaturated Fatty Acid ratio
Arachidonate (20:4n6) to pyruvate ratio	Depression	rs174564 (11:61588305)	Lipid/Carbohydrate ratio	Long Chain Polyunsaturated Fatty Acid (n3 and n6)/Glycolysis, Gluconeogenesis, and Pyruvate Metabolism ratio
Oleoyl-linoleoyl-glycerol (18:1 to 18:2) [2] to linoleoyl-arachidonoyl-glycerol (18:2 to 20:4) [2] ratio	Depression	rs174564 (11:61588305)	Lipid	Diacylglycerol
1-(1-enyl-stearoyl)-2-arachidonoyl-GPC (P-18:0/20:4)	Depression	rs174568 (11:61593816)	Lipid	Plasmalogen
1-arachidonoyl-GPC (20:4n6)*	Depression	rs174528 (11:61543499)	Lipid	Lysolipid
1-palmitoyl-2-arachidonoyl-GPC (16:0/20:4n6)	Depression	rs174528 (11:61543499)	Lipid	Phosphatidylcholine (PC)
1-stearoyl-2-arachidonoyl-GPC (18:0/20:4)	Depression	rs174528 (11:61543499)	Lipid	Phospholipid Metabolism
methylsuccinate	Depression	rs1799958 (12:121176083)	Amino Acid	Leucine, Isoleucine and Valine Metabolism
Butyrylglycine levels	Depression	rs2014355 (12:121175524)	Lipid	Fatty Acid Metabolism (also BCAA Metabolism)
1-stearoyl-2-docosapentaenoyl-GPC (18:0/22:5n6)*	BP	rs2524299 (11:61604782)	Lipid	Phospholipid Metabolism
1-(1-enyl-stearoyl)-2-linoleoyl-GPE (P-18:0/18:2)*	BP	rs174570 (11:61597212)	Lipid	Plasmalogen
docosapentaenoate (n6 DPA; 22:5n6)	BP	rs174570 (11:61597212)	Lipid	Polyunsaturated Fatty Acid (n3 and n6)
Histidine to glutamine ratio	AD	rs2657879 (12:56865338)	Amino Acid	Histidine Metabolism/Glutamate Metabolism ratio
1-palmitoleoyl-2-linolenoyl-GPC (16:1/18:3) levels	SCZ	rs174567 (11:61593005)	Lipid	Phosphatidylcholine (PC)
5-methyluridine (ribothymidine)	MS	rs9616786 (22:50937969)	Nucleotide	Pyrimidine Metabolism, Uracil containing
1-linoleoyl-2-arachidonoyl-GPC (18:2/20:4n6) levels	ANX	rs174560 (11:61581764)	Lipid	Phosphatidylcholine (PC)
Oleoyl-linoleoyl-glycerol (18:1 to 18:2) [2] to linoleoyl-arachidonoyl-glycerol (18:2 to 20:4) [1] ratio	ANX	rs174533 (11:61549025)	Lipid	Diacylglycerol
Arachidonate (20:4n6) to oleate to vaccenate (18:1) ratio	SCZ	rs174564 (11:61588305)	Lipid	Long Chain Polyunsaturated Fatty Acid (n3 and n6)/Long Chain Monounsaturated Fatty Acid ratio
1-arachidonoyl-GPC (20:4n6)*	ANX	rs174528 (11:61543499)	Lipid	Lysolipid
1-pentadecanoyl-2-arachidonoyl-GPC (15:0/20:4)*	ANX	rs174546 (11:61569830)	Lipid	Phospholipid Metabolism
N-acetylglutamine	SCZ	rs7573275 (2:73552542)	Amino Acid	Glutamate Metabolism
Glycine to alanine ratio	BP	rs1047891 (2:211540507)	Amino Acid	Glycine, Serine and Threonine Metabolism/Alanine and Aspartate Metabolism ratio
N-methylpipecolate	BP	rs10786414 (10:100141027)	Xenobiotics	Chemical
N-delta-acetylornithine	BP	rs17349049 (2:73529077)	Amino Acid	Urea cycle; Arginine and Proline Metabolism
Glucose-to-mannose ratio	Depression	rs1260326 (2:27730940)	Carbohydrate	Glycolysis, Gluconeogenesis, and Pyruvate Metabolism/Fructose, Mannose and Galactose Metabolism ratio
5alpha-androstan-3beta,17beta-diol disulfate	BP	rs148982377 (7:99075038)	Lipid	Steroid
5-acetylamino-6-formylamino-3-methyluracil	AD	rs6992957 (8:18213662)	Xenobiotics	Xanthine Metabolism
Cysteinylglycine disulfide levels	Depression	rs258341 (16:89691142)	Amino Acid	Glutathione Metabolism
Mannonate levels	AD	rs1260326 (2:27730940)	Xenobiotics	Food Component
4-guanidinobutanoate	AD	rs3766159 (1:15803338)	Amino Acid	Guanidino and Acetamido Metabolism

### Sheet: S12 - FADS LD matrix
S12 - LD matrix for influencial outlying instruments in the FADS gene cluster implicated in LOO analysis
	rs174528	rs174533	rs174546	rs174547	rs174560	rs174564	rs174567	rs174568	rs99780	rs174570	rs2524299
rs174528	1	0.843	0.839	0.839	0.72	0.861	0.873	0.835	0.88	0.301	0.283
rs174533	0.843	1	0.996	0.996	0.773	0.961	0.949	0.991	0.94	0.357	0.284
rs174546	0.839	0.996	1	1	0.777	0.966	0.953	0.996	0.945	0.359	0.286
rs174547	0.839	0.996	1	1	0.777	0.966	0.953	0.996	0.945	0.359	0.286
rs174560	0.72	0.773	0.777	0.777	1	0.812	0.825	0.78	0.818	0.156	0.379
rs174564	0.861	0.961	0.966	0.966	0.812	1	0.987	0.97	0.979	0.349	0.316
rs174567	0.873	0.949	0.953	0.953	0.825	0.987	1	0.957	0.991	0.345	0.312
rs174568	0.835	0.991	0.996	0.996	0.78	0.97	0.957	1	0.949	0.36	0.287
rs99780	0.88	0.94	0.945	0.945	0.818	0.979	0.991	0.949	1	0.342	0.322
rs174570	0.301	0.357	0.359	0.359	0.156	0.349	0.345	0.36	0.342	1	0.342
rs2524299	0.283	0.284	0.286	0.286	0.379	0.316	0.312	0.287	0.322	0.342	1

### Sheet: S13 - LOO Wald ratio tests
S13 - Re-calculated Wald ratio estimates for metabolites with single influencial instruments, calculated using the influencial instrument for that metabolite only
Exposure	Outcome	Influencial_SNP	F	lower_OR	OR	upper_OR	pval	SUPER_PATHWAY	SUB_PATHWAY
Histidine to glutamine ratio	AD	rs2657879 (12:56865338)	210.894	1.0957	1.20174	1.31803	9.65e-05	Amino Acid	Histidine Metabolism/Glutamate Metabolism ratio
5-acetylamino-6-formylamino-3-methyluracil	AD	rs6992957 (8:18213662)	1048.83	1.02009	1.07775	1.13867	0.00760628	Xenobiotics	Xanthine Metabolism
Mannonate levels	AD	rs1260326 (2:27730940)	200.289	0.819082	0.898634	0.985913	0.0238213	Xenobiotics	Food Component
4-guanidinobutanoate	AD	rs3766159 (1:15803338)	1152.76	0.893864	0.944383	0.997758	0.0413503	Amino Acid	Guanidino and Acetamido Metabolism
1-linoleoyl-2-arachidonoyl-GPC (18:2/20:4n6) levels	ANX	rs174560 (11:61581764)	381.624	0.874806	0.916157	0.959462	0.000202229	Lipid	Phosphatidylcholine (PC)
Oleoyl-linoleoyl-glycerol (18:1 to 18:2) [2] to linoleoyl-arachidonoyl-glycerol (18:2 to 20:4) [1] ratio	ANX	rs174533 (11:61549025)	934.651	1.02565	1.05559	1.08641	0.000228764	Lipid	Diacylglycerol
1-arachidonoyl-GPC (20:4n6)*	ANX	rs174528 (11:61543499)	2074.54	0.918379	0.946003	0.974458	0.000241383	Lipid	Lysolipid
1-pentadecanoyl-2-arachidonoyl-GPC (15:0/20:4)*	ANX	rs174546 (11:61569830)	970.26	0.91627	0.944586	0.973777	0.000241383	Lipid	Phospholipid Metabolism
1-palmitoleoyl-2-linolenoyl-GPC (16:1/18:3) levels	BP	rs174567 (11:61593005)	304.128	1.21703	1.29541	1.37883	4.37e-16	Lipid	Phosphatidylcholine (PC)
arachidonate (20:4n6)	BP	rs174564 (11:61588305)	805.012	0.75853	0.800623	0.845053	7.04e-16	Lipid	Polyunsaturated Fatty Acid (n3 and n6)
Arachidonate (20:4n6) to linoleate (18:2n6) ratio	BP	rs174564 (11:61588305)	716.713	0.811781	0.845544	0.880711	7.04e-16	Lipid	Long Chain Polyunsaturated Fatty Acid (n3 and n6)
Arachidonate (20:4n6) to oleate to vaccenate (18:1) ratio	BP	rs174564 (11:61588305)	810.507	0.822427	0.854454	0.887729	7.04e-16	Lipid	Long Chain Polyunsaturated Fatty Acid (n3 and n6)/Long Chain Monounsaturated Fatty Acid ratio
1-arachidonoyl-GPC (20:4n6)*	BP	rs174528 (11:61543499)	2074.54	0.836739	0.866468	0.897253	8.52e-16	Lipid	Lysolipid
1-stearoyl-2-arachidonoyl-GPC (18:0/20:4)	BP	rs174528 (11:61543499)	3154.51	0.861778	0.887258	0.913491	8.52e-16	Lipid	Phospholipid Metabolism
arachidonoylcholine	BP	rs99780 (11:61596633)	337.721	0.664408	0.720074	0.780405	1.24e-15	Lipid	Phospholipid Metabolism
1-oleoyl-2-linoleoyl-GPE (18:1/18:2) levels	BP	rs174546 (11:61569830)	634.035	1.13813	1.18762	1.23926	2.4e-15	Lipid	Phosphatidylethanolamine (PE)
1-linoleoyl-GPE (18:2)*	BP	rs174547 (11:61570783)	535.179	1.21728	1.2991	1.38643	3.18e-15	Lipid	Lysolipid
1,2-dilinoleoyl-GPC (18:2/18:2)	BP	rs174547 (11:61570783)	536.069	1.21924	1.30189	1.39013	3.18e-15	Lipid	Phospholipid Metabolism
1-stearoyl-2-docosapentaenoyl-GPC (18:0/22:5n6)*	BP	rs2524299 (11:61604782)	120.721	0.735865	0.803232	0.876767	9.46e-07	Lipid	Phospholipid Metabolism
1-(1-enyl-stearoyl)-2-linoleoyl-GPE (P-18:0/18:2)*	BP	rs174570 (11:61597212)	184.06	1.16348	1.29098	1.43244	1.48e-06	Lipid	Plasmalogen
docosapentaenoate (n6 DPA; 22:5n6)	BP	rs174570 (11:61597212)	105.371	0.638122	0.726695	0.827561	1.48e-06	Lipid	Polyunsaturated Fatty Acid (n3 and n6)
Glycine to alanine ratio	BP	rs1047891 (2:211540507)	886.933	0.897216	0.93353	0.971313	0.000679178	Amino Acid	Glycine, Serine and Threonine Metabolism/Alanine and Aspartate Metabolism ratio
N-methylpipecolate	BP	rs10786414 (10:100141027)	5625.88	0.955346	0.972708	0.990385	0.00259965	Xenobiotics	Chemical
N-delta-acetylornithine	BP	rs17349049 (2:73529077)	1837.92	0.905341	0.942466	0.981114	0.00385354	Amino Acid	Urea cycle; Arginine and Proline Metabolism
5alpha-androstan-3beta,17beta-diol disulfate	BP	rs148982377 (7:99075038)	846.432	1.023	1.07882	1.13769	0.00512661	Lipid	Steroid
1-arachidonylglycerol (20:4) levels	Depression	rs174564 (11:61588305)	285.234	0.912524	0.933921	0.955819	7.41e-09	Lipid	Monoacylglycerol
1-linoleoyl-GPE (18:2)*	Depression	rs174547 (11:61570783)	535.179	1.04833	1.07401	1.10033	7.41e-09	Lipid	Lysolipid
1-palmityl-2-arachidonoyl-GPC (O-16:0/20:4)*	Depression	rs99780 (11:61596633)	584.113	0.934601	0.950744	0.967165	7.41e-09	Lipid	Phospholipid Metabolism
2-arachidonoyl-GPC (20:4)*	Depression	rs99780 (11:61596633)	717.748	0.941713	0.956142	0.970791	7.41e-09	Lipid	Lysolipid
Arachidonate (20:4n6) to oleate to vaccenate (18:1) ratio	Depression	rs174564 (11:61588305)	810.507	0.945402	0.958937	0.972666	7.41e-09	Lipid	Long Chain Polyunsaturated Fatty Acid (n3 and n6)/Long Chain Monounsaturated Fatty Acid ratio
Arachidonate (20:4n6) to pyruvate ratio	Depression	rs174564 (11:61588305)	262.52	0.907394	0.929997	0.953163	7.41e-09	Lipid/Carbohydrate ratio	Long Chain Polyunsaturated Fatty Acid (n3 and n6)/Glycolysis, Gluconeogenesis, and Pyruvate Metabolism ratio
Oleoyl-linoleoyl-glycerol (18:1 to 18:2) [2] to linoleoyl-arachidonoyl-glycerol (18:2 to 20:4) [2] ratio	Depression	rs174564 (11:61588305)	808.092	1.02689	1.04097	1.05524	7.41e-09	Lipid	Diacylglycerol
1-(1-enyl-stearoyl)-2-arachidonoyl-GPC (P-18:0/20:4)	Depression	rs174568 (11:61593816)	755.382	0.943264	0.957432	0.971814	1.07e-08	Lipid	Plasmalogen
1-arachidonoyl-GPC (20:4n6)*	Depression	rs174528 (11:61543499)	2074.54	0.953533	0.966001	0.978633	1.8e-07	Lipid	Lysolipid
1-palmitoyl-2-arachidonoyl-GPC (16:0/20:4n6)	Depression	rs174528 (11:61543499)	2281.41	0.955642	0.967554	0.979614	1.8e-07	Lipid	Phosphatidylcholine (PC)
1-stearoyl-2-arachidonoyl-GPC (18:0/20:4)	Depression	rs174528 (11:61543499)	3154.51	0.961068	0.971545	0.982136	1.8e-07	Lipid	Phospholipid Metabolism
methylsuccinate	Depression	rs1799958 (12:121176083)	890.446	1.03216	1.05229	1.07282	2.32e-07	Amino Acid	Leucine, Isoleucine and Valine Metabolism
Butyrylglycine levels	Depression	rs2014355 (12:121175524)	922.249	1.0198	1.03242	1.04519	3.66e-07	Lipid	Fatty Acid Metabolism (also BCAA Metabolism)
Glucose-to-mannose ratio	Depression	rs1260326 (2:27730940)	335.95	1.01039	1.033	1.05612	0.00404028	Carbohydrate	Glycolysis, Gluconeogenesis, and Pyruvate Metabolism/Fructose, Mannose and Galactose Metabolism ratio
Cysteinylglycine disulfide levels	Depression	rs258341 (16:89691142)	426.21	0.954453	0.973533	0.992994	0.0079015	Amino Acid	Glutathione Metabolism
5-methyluridine (ribothymidine)	MS	rs9616786 (22:50937969)	621.973	1.10905	1.24409	1.39559	0.000195015	Nucleotide	Pyrimidine Metabolism, Uracil containing
1-palmitoleoyl-2-linolenoyl-GPC (16:1/18:3) levels	SCZ	rs174567 (11:61593005)	304.128	1.05879	1.12371	1.19261	0.000122303	Lipid	Phosphatidylcholine (PC)
Arachidonate (20:4n6) to oleate to vaccenate (18:1) ratio	SCZ	rs174564 (11:61588305)	810.507	0.900438	0.933843	0.968487	0.000230571	Lipid	Long Chain Polyunsaturated Fatty Acid (n3 and n6)/Long Chain Monounsaturated Fatty Acid ratio
N-acetylglutamine	SCZ	rs7573275 (2:73552542)	1351.21	1.02254	1.05301	1.08438	0.000564178	Amino Acid	Glutamate Metabolism

### Sheet: S14 - mtCOJO MR estimates
S14 - Re-calculated IVW-MR estimates for polygenic metabolites following mt-COJO conditional analysis of the outcome phenotype
exposure	outcome	method	clump_thres	nsnp	lower_b	b	upper_b	se	pval	Mean_F	Min_F	Max_F	I_squared	lower_OR	OR	upper_OR
1-(1-enyl-oleoyl)-GPE (P-18:1)*	MS	Inverse variance weighted (multiplicative random effects)	5e-06	12	0.282114	0.392	0.501885	0.0560642	2.71035e-12	24.4371	20.9689	30.9342	0.960859	1.32593	1.47994	1.65183
1-(1-enyl-oleoyl)-GPE (P-18:1)*	MS_BMI	Inverse variance weighted (multiplicative random effects)	5e-06	12	0.283042	0.390508	0.497973	0.0548294	1.06194e-12	24.4371	20.9689	30.9342	0.960859	1.32716	1.47773	1.64538
1-(1-enyl-oleoyl)-GPE (P-18:1)*	MS_EA	Inverse variance weighted (multiplicative random effects)	5e-06	12	0.282102	0.390814	0.499525	0.0554651	1.83971e-12	24.4371	20.9689	30.9342	0.960859	1.32591	1.47818	1.64794
1-(1-enyl-oleoyl)-GPE (P-18:1)*	MS_whradjbmi	Inverse variance weighted (multiplicative random effects)	5e-06	12	0.282128	0.391953	0.501777	0.056033	2.65192e-12	24.4371	20.9689	30.9342	0.960859	1.32595	1.47987	1.65165
1-(1-enyl-stearoyl)-2-oleoyl-GPE (P-18:0/18:1)	MS	Inverse variance weighted (multiplicative random effects)	5e-06	7	0.146374	0.324625	0.502876	0.0909444	0.000357678	38.0822	21.0393	86.509	0.977454	1.15763	1.38351	1.65347
1-(1-enyl-stearoyl)-2-oleoyl-GPE (P-18:0/18:1)	MS_BMI	Inverse variance weighted (multiplicative random effects)	5e-06	7	0.145326	0.323272	0.501217	0.0907885	0.000369852	38.0822	21.0393	86.509	0.977454	1.15642	1.38164	1.65073
1-(1-enyl-stearoyl)-2-oleoyl-GPE (P-18:0/18:1)	MS_EA	Inverse variance weighted (multiplicative random effects)	5e-06	6	0.161027	0.282643	0.40426	0.062049	5.23449e-06	38.9543	21.0393	86.509	0.978604	1.17472	1.32663	1.49819
1-(1-enyl-stearoyl)-2-oleoyl-GPE (P-18:0/18:1)	MS_whradjbmi	Inverse variance weighted (multiplicative random effects)	5e-06	7	0.146265	0.324535	0.502805	0.0909541	0.000359549	38.0822	21.0393	86.509	0.977454	1.1575	1.38339	1.65335
1-stearyl-GPC (O-18:0)*	ALS	Inverse variance weighted (multiplicative random effects)	5e-06	6	-0.232094	-0.190719	-0.149345	0.0211095	1.64328e-19	23.2374	20.9038	30.9627	0.96194	0.792872	0.826364	0.861272
1-stearyl-GPC (O-18:0)*	ALS_BMI	Inverse variance weighted (multiplicative random effects)	5e-06	6	-0.231871	-0.189931	-0.147991	0.0213978	6.91997e-19	23.2374	20.9038	30.9627	0.96194	0.793049	0.827016	0.862439
1-stearyl-GPC (O-18:0)*	ALS_EA	Inverse variance weighted (multiplicative random effects)	5e-06	6	-0.226184	-0.188854	-0.151524	0.0190459	3.55657e-23	23.2374	20.9038	30.9627	0.96194	0.797571	0.827907	0.859397
1-stearyl-GPC (O-18:0)*	ALS_whradjbmi	Inverse variance weighted (multiplicative random effects)	5e-06	6	-0.232055	-0.190773	-0.149492	0.0210619	1.33177e-19	23.2374	20.9038	30.9627	0.96194	0.792903	0.82632	0.861145
11beta-hydroxyandrosterone glucuronide levels	DEP	Inverse variance weighted (multiplicative random effects)	5e-08	5	-0.05136	-0.0360504	-0.0207407	0.00781105	3.92525e-06	76.3546	30.7346	142.866	0.988517	0.949937	0.964592	0.979473
11beta-hydroxyandrosterone glucuronide levels	Depression_BMI	Inverse variance weighted (multiplicative random effects)	5e-08	5	-0.0520354	-0.0366939	-0.0213523	0.00782732	2.75993e-06	76.3546	30.7346	142.866	0.988517	0.949295	0.963971	0.978874
11beta-hydroxyandrosterone glucuronide levels	Depression_EA	Inverse variance weighted (multiplicative random effects)	5e-08	5	-0.0542098	-0.03759	-0.0209702	0.00847949	9.291e-06	76.3546	30.7346	142.866	0.988517	0.947233	0.963108	0.979248
11beta-hydroxyandrosterone glucuronide levels	Depression_whradjbmi	Inverse variance weighted (multiplicative random effects)	5e-08	5	-0.0513769	-0.0366726	-0.0219682	0.00750224	1.01753e-06	76.3546	30.7346	142.866	0.988517	0.949921	0.963992	0.978271
2-myristoyl-GPC (14:0)*	ALS	Inverse variance weighted (multiplicative random effects)	5e-08	8	0.106748	0.193902	0.281056	0.0444663	1.29679e-05	22.7599	21.0016	24.0424	0.960588	1.11265	1.21398	1.32453
2-myristoyl-GPC (14:0)*	ALS_BMI	Inverse variance weighted (multiplicative random effects)	5e-06	8	0.10557	0.193055	0.280541	0.0446355	1.52426e-05	22.7599	21.0016	24.0424	0.960588	1.11134	1.21295	1.32385
2-myristoyl-GPC (14:0)*	ALS_EA	Inverse variance weighted (multiplicative random effects)	5e-06	8	0.107902	0.196157	0.284411	0.0450278	1.32251e-05	22.7599	21.0016	24.0424	0.960588	1.11394	1.21672	1.32898
2-myristoyl-GPC (14:0)*	ALS_whradjbmi	Inverse variance weighted (multiplicative random effects)	5e-06	8	0.106801	0.194007	0.281213	0.0444926	1.29808e-05	22.7599	21.0016	24.0424	0.960588	1.11271	1.2141	1.32474
3-hydroxy-5-cholestenoic acid	BP	Inverse variance weighted (multiplicative random effects)	5e-06	15	-0.0920163	-0.0612625	-0.0305086	0.0156907	9.44708e-05	42.8829	21.0449	295.632	0.977674	0.91209	0.940576	0.969952
3-hydroxy-5-cholestenoic acid	BP_BMI	Inverse variance weighted (multiplicative random effects)	5e-06	14	-0.0941942	-0.0617895	-0.0293848	0.016533	0.000185978	44.3187	21.0449	295.632	0.978394	0.910106	0.940081	0.971043
3-hydroxy-5-cholestenoic acid	BP_EA	Inverse variance weighted (multiplicative random effects)	5e-06	14	-0.0949566	-0.0637474	-0.0325383	0.015923	6.24187e-05	44.4101	21.0449	295.632	0.978358	0.909412	0.938242	0.967985
3-hydroxy-5-cholestenoic acid	BP_whradjbmi	Inverse variance weighted (multiplicative random effects)	5e-06	14	-0.0942707	-0.0619352	-0.0295997	0.0164977	0.000173915	44.3187	21.0449	295.632	0.978394	0.910036	0.939944	0.970834
3-methoxytyrosine	ANX	Inverse variance weighted (multiplicative random effects)	5e-06	9	-0.120008	-0.0795719	-0.0391355	0.0206308	0.000114813	103.621	31.9105	239.872	0.991291	0.886913	0.923512	0.96162
3-methoxytyrosine	ANX_BMI	Inverse variance weighted (multiplicative random effects)	5e-08	9	-0.120736	-0.0800356	-0.0393353	0.0207654	0.000116076	103.621	31.9105	239.872	0.991291	0.886268	0.923084	0.961428
3-methoxytyrosine	ANX_EA	Inverse variance weighted (multiplicative random effects)	5e-08	9	-0.121217	-0.0806285	-0.0400395	0.0207087	9.8822e-05	103.621	31.9105	239.872	0.991291	0.885841	0.922536	0.960751
3-methoxytyrosine	ANX_whradjbmi	Inverse variance weighted (multiplicative random effects)	5e-08	9	-0.119983	-0.0795545	-0.0391257	0.0206269	0.00011487	103.621	31.9105	239.872	0.991291	0.886935	0.923528	0.96163
5-dodecenoate (12:1n7)	MS	Inverse variance weighted (multiplicative random effects)	5e-06	14	0.116296	0.257618	0.39894	0.0721031	0.000353025	28.5578	20.9797	85.5968	0.961177	1.12333	1.29384	1.49024
5-dodecenoate (12:1n7)	MS_BMI	Inverse variance weighted (multiplicative random effects)	5e-06	14	0.114432	0.256574	0.398716	0.0725212	0.000403297	28.5578	20.9797	85.5968	0.961177	1.12124	1.29249	1.48991
5-dodecenoate (12:1n7)	MS_EA	Inverse variance weighted (multiplicative random effects)	5e-06	14	0.116201	0.257475	0.398748	0.0720781	0.000354048	28.5578	20.9797	85.5968	0.961177	1.12322	1.29366	1.48996
5-dodecenoate (12:1n7)	MS_whradjbmi	Inverse variance weighted (multiplicative random effects)	5e-06	14	0.116305	0.257971	0.399638	0.0722789	0.000358199	28.5578	20.9797	85.5968	0.961177	1.12334	1.2943	1.49128
5-methylthioadenosine (mta) levels	AD	Inverse variance weighted (multiplicative random effects)	5e-06	5	0.0485167	0.104278	0.16004	0.0284499	0.000247009	37.6165	26.3616	43.0139	0.976331	1.04971	1.10991	1.17356
5-methylthioadenosine (mta) levels	AD_BMI	Inverse variance weighted (multiplicative random effects)	5e-06	5	0.0479755	0.103204	0.158433	0.0281778	0.000249669	37.6165	26.3616	43.0139	0.976331	1.04914	1.10872	1.17167
5-methylthioadenosine (mta) levels	AD_EA	Inverse variance weighted (multiplicative random effects)	5e-06	5	0.0511636	0.106775	0.162386	0.0283732	0.000167728	37.6165	26.3616	43.0139	0.976331	1.0525	1.11268	1.17631
5-methylthioadenosine (mta) levels	AD_whradjbmi	Inverse variance weighted (multiplicative random effects)	5e-06	5	0.0485431	0.10482	0.161098	0.0287129	0.000261591	37.6165	26.3616	43.0139	0.976331	1.04974	1.11051	1.1748
Adipoylcarnitine (C6-DC) levels	MS	Inverse variance weighted (multiplicative random effects)	5e-08	5	-0.158366	-0.115725	-0.0730839	0.0217556	1.04162e-07	86.6086	41.278	195.485	0.985872	0.853537	0.89072	0.929523
Adipoylcarnitine (C6-DC) levels	MS_BMI	Inverse variance weighted (multiplicative random effects)	5e-08	5	-0.158465	-0.115872	-0.0732785	0.0217311	9.71099e-08	86.6086	41.278	195.485	0.985872	0.853453	0.89059	0.929342
Adipoylcarnitine (C6-DC) levels	MS_EA	Inverse variance weighted (multiplicative random effects)	5e-08	5	-0.157619	-0.115253	-0.0728861	0.0216156	9.71806e-08	86.6086	41.278	195.485	0.985872	0.854175	0.891141	0.929707
Adipoylcarnitine (C6-DC) levels	MS_whradjbmi	Inverse variance weighted (multiplicative random effects)	5e-08	5	-0.158291	-0.115707	-0.0731219	0.0217269	1.00675e-07	86.6086	41.278	195.485	0.985872	0.853601	0.890737	0.929488
Androsterone glucuronide levels	AD	Inverse variance weighted (multiplicative random effects)	5e-08	5	0.0542681	0.122911	0.191555	0.0350221	0.000448881	59.0076	33.3261	88.5742	0.972254	1.05577	1.13078	1.21113
Androsterone glucuronide levels	AD_BMI	Inverse variance weighted (multiplicative random effects)	5e-08	4	0.0476598	0.120782	0.193903	0.037307	0.00120581	65.4279	42.9863	88.5742	0.944751	1.04881	1.12838	1.21398
Androsterone glucuronide levels	AD_EA	Inverse variance weighted (multiplicative random effects)	5e-08	4	0.0445154	0.118328	0.192141	0.0376596	0.00167773	65.4279	42.9863	88.5742	0.944751	1.04552	1.12561	1.21184
Androsterone glucuronide levels	AD_whradjbmi	Inverse variance weighted (multiplicative random effects)	5e-08	4	0.0468591	0.120551	0.194243	0.037598	0.00134444	65.4279	42.9863	88.5742	0.944751	1.04797	1.12812	1.21439
Arachidonate (20:4n6) to oleate to vaccenate (18:1) ratio	ANX	Inverse variance weighted (multiplicative random effects)	5e-06	10	-0.0739104	-0.0631692	-0.0524279	0.00548021	9.6703e-31	102.757	21.1203	810.507	0.991045	0.928755	0.938785	0.948923
Arachidonate (20:4n6) to oleate to vaccenate (18:1) ratio	ANX_BMI	Inverse variance weighted (multiplicative random effects)	5e-06	9	-0.074301	-0.0646692	-0.0550374	0.00491418	1.49649e-39	111.827	22.0269	810.507	0.991804	0.928392	0.937377	0.94645
Arachidonate (20:4n6) to oleate to vaccenate (18:1) ratio	ANX_EA	Inverse variance weighted (multiplicative random effects)	5e-06	9	-0.0742703	-0.0647946	-0.055319	0.0048345	5.84162e-41	111.827	22.0269	810.507	0.991804	0.928421	0.93726	0.946183
Arachidonate (20:4n6) to oleate to vaccenate (18:1) ratio	ANX_whradjbmi	Inverse variance weighted (multiplicative random effects)	5e-06	9	-0.0742773	-0.0645726	-0.054868	0.00495135	7.11295e-39	111.827	22.0269	810.507	0.991804	0.928414	0.937468	0.94661
arginine	SCZ	Inverse variance weighted (multiplicative random effects)	5e-06	7	0.0655128	0.116745	0.167977	0.0261389	7.95706e-06	62.765	32.0885	150.605	0.967957	1.06771	1.12383	1.18291
arginine	SCZ_BMI	Inverse variance weighted (multiplicative random effects)	5e-08	7	0.0606784	0.112863	0.165048	0.0266249	2.24504e-05	62.765	32.0885	150.605	0.967957	1.06256	1.11948	1.17945
arginine	SCZ_EA	Inverse variance weighted (multiplicative random effects)	5e-08	7	0.0685932	0.118454	0.168315	0.0254392	3.21861e-06	62.765	32.0885	150.605	0.967957	1.071	1.12576	1.18331
arginine	SCZ_whradjbmi	Inverse variance weighted (multiplicative random effects)	5e-08	6	0.087599	0.131978	0.176358	0.0226425	5.5832e-09	65.379	32.0885	150.605	0.973296	1.09155	1.14108	1.19286
Arginine to glutamate ratio	DEP	Inverse variance weighted (multiplicative random effects)	5e-06	12	-0.0709314	-0.0468317	-0.0227321	0.0122957	0.000139653	23.6455	21.3472	29.9715	0.954859	0.931526	0.954248	0.977524
Arginine to glutamate ratio	Depression_BMI	Inverse variance weighted (multiplicative random effects)	5e-06	12	-0.0705156	-0.0463294	-0.0221433	0.0123399	0.000173725	23.6455	21.3472	29.9715	0.954859	0.931913	0.954727	0.9781
Arginine to glutamate ratio	Depression_EA	Inverse variance weighted (multiplicative random effects)	5e-06	12	-0.0695066	-0.0434089	-0.0173111	0.0133152	0.00111371	23.6455	21.3472	29.9715	0.954859	0.932854	0.95752	0.982838
Arginine to glutamate ratio	Depression_whradjbmi	Inverse variance weighted (multiplicative random effects)	5e-06	11	-0.06857	-0.0446993	-0.0208287	0.0121789	0.000242334	23.2147	21.3472	29.9715	0.945299	0.933728	0.956285	0.979387
Dihydroorotate levels	MS	Inverse variance weighted (multiplicative random effects)	5e-08	7	0.0499733	0.0980484	0.146123	0.0245281	6.40457e-05	91.2827	30.8427	350.958	0.990357	1.05124	1.10302	1.15734
Dihydroorotate levels	MS_BMI	Inverse variance weighted (multiplicative random effects)	5e-08	7	0.0505813	0.0994943	0.148407	0.0249556	6.69569e-05	91.2827	30.8427	350.958	0.990357	1.05188	1.10461	1.15999
Dihydroorotate levels	MS_EA	Inverse variance weighted (multiplicative random effects)	5e-08	7	0.0481865	0.0976706	0.147155	0.025247	0.000109459	91.2827	30.8427	350.958	0.990357	1.04937	1.1026	1.15853
Dihydroorotate levels	MS_whradjbmi	Inverse variance weighted (multiplicative random effects)	5e-08	7	0.0500755	0.098147	0.146219	0.0245263	6.2887e-05	91.2827	30.8427	350.958	0.990357	1.05135	1.10312	1.15745
erucate (22:1n9)	ALS	Inverse variance weighted (multiplicative random effects)	5e-06	8	0.191722	0.262874	0.334026	0.036302	4.4435e-13	24.9482	21.0245	31.2094	0.948935	1.21133	1.30066	1.39658
erucate (22:1n9)	ALS_BMI	Inverse variance weighted (multiplicative random effects)	5e-06	8	0.19196	0.262455	0.33295	0.0359668	2.93928e-13	24.9482	21.0245	31.2094	0.948935	1.21162	1.30012	1.39508
erucate (22:1n9)	ALS_EA	Inverse variance weighted (multiplicative random effects)	5e-06	8	0.186746	0.258004	0.329262	0.0363561	1.27878e-12	24.9482	21.0245	31.2094	0.948935	1.20532	1.29434	1.38994
erucate (22:1n9)	ALS_whradjbmi	Inverse variance weighted (multiplicative random effects)	5e-06	8	0.191634	0.262796	0.333958	0.0363071	4.54864e-13	24.9482	21.0245	31.2094	0.948935	1.21123	1.30056	1.39648
gamma-glutamylglutamine	DEP	Inverse variance weighted (multiplicative random effects)	5e-06	13	-0.0907329	-0.0616093	-0.0324856	0.014859	3.37954e-05	35.4064	20.9376	156.707	0.973863	0.913262	0.94025	0.968036
gamma-glutamylglutamine	Depression_BMI	Inverse variance weighted (multiplicative random effects)	5e-06	13	-0.0926997	-0.0638841	-0.0350685	0.0147018	1.39078e-05	35.4064	20.9376	156.707	0.973863	0.911467	0.938114	0.965539
gamma-glutamylglutamine	Depression_EA	Inverse variance weighted (multiplicative random effects)	5e-06	13	-0.0938768	-0.0622044	-0.030532	0.0161594	0.000118392	35.4064	20.9376	156.707	0.973863	0.910395	0.939691	0.969929
gamma-glutamylglutamine	Depression_whradjbmi	Inverse variance weighted (multiplicative random effects)	5e-06	13	-0.0910808	-0.0623749	-0.0336691	0.0146458	2.05454e-05	35.4064	20.9376	156.707	0.973863	0.912944	0.939531	0.966891
Glucose to sucrose ratio	AD	Inverse variance weighted (multiplicative random effects)	5e-06	11	-0.138621	-0.09625	-0.0538786	0.021618	8.49549e-06	21.8512	21.0972	23.3249	0.957504	0.870558	0.908237	0.947547
Glucose to sucrose ratio	AD_BMI	Inverse variance weighted (multiplicative random effects)	5e-06	11	-0.138977	-0.0965806	-0.0541844	0.0216307	8.00764e-06	21.8512	21.0972	23.3249	0.957504	0.870248	0.907937	0.947257
Glucose to sucrose ratio	AD_EA	Inverse variance weighted (multiplicative random effects)	5e-06	11	-0.138841	-0.0958438	-0.0528463	0.0219375	1.24848e-05	21.8512	21.0972	23.3249	0.957504	0.870366	0.908606	0.948526
Glucose to sucrose ratio	AD_whradjbmi	Inverse variance weighted (multiplicative random effects)	5e-06	11	-0.138125	-0.0959538	-0.0537826	0.0215159	8.20877e-06	21.8512	21.0972	23.3249	0.957504	0.87099	0.908506	0.947638
Glutamine conjugate of C6H10O2 (2) levels	DEP	Inverse variance weighted (multiplicative random effects)	5e-06	8	0.0152811	0.0392589	0.0632368	0.0122336	0.00133145	28.7578	21.9666	68.8853	0.96389	1.0154	1.04004	1.06528
Glutamine conjugate of C6H10O2 (2) levels	Depression_BMI	Inverse variance weighted (multiplicative random effects)	5e-06	8	0.0154341	0.0401531	0.0648721	0.0126117	0.00145358	28.7578	21.9666	68.8853	0.96389	1.01555	1.04097	1.06702
Glutamine conjugate of C6H10O2 (2) levels	Depression_EA	Inverse variance weighted (multiplicative random effects)	5e-06	8	0.0123163	0.0377856	0.0632549	0.0129945	0.00363974	28.7578	21.9666	68.8853	0.96389	1.01239	1.03851	1.0653
Glutamine conjugate of C6H10O2 (2) levels	Depression_whradjbmi	Inverse variance weighted (multiplicative random effects)	5e-06	8	0.0150706	0.0390512	0.0630319	0.012235	0.00141411	28.7578	21.9666	68.8853	0.96389	1.01518	1.03982	1.06506
Glutamine to alanine ratio	DEP	Inverse variance weighted (multiplicative random effects)	5e-06	19	-0.0587974	-0.0370405	-0.0152836	0.0111005	0.000847369	27.7915	21.0215	98.162	0.964905	0.942898	0.963637	0.984833
Glutamine to alanine ratio	Depression_BMI	Inverse variance weighted (multiplicative random effects)	5e-06	19	-0.058051	-0.0363006	-0.0145501	0.0110972	0.00107111	27.7915	21.0215	98.162	0.964905	0.943602	0.96435	0.985555
Glutamine to alanine ratio	Depression_EA	Inverse variance weighted (multiplicative random effects)	5e-06	19	-0.0603916	-0.037316	-0.0142404	0.0117733	0.00152674	27.7915	21.0215	98.162	0.964905	0.941396	0.963372	0.985861
Glutamine to alanine ratio	Depression_whradjbmi	Inverse variance weighted (multiplicative random effects)	5e-06	19	-0.058499	-0.0368174	-0.0151357	0.0110621	0.000873936	27.7915	21.0215	98.162	0.964905	0.943179	0.963852	0.984978
Glycine to pyridoxal ratio	BP	Inverse variance weighted (multiplicative random effects)	5e-06	7	-0.178647	-0.119318	-0.0599892	0.0302697	8.0865e-05	71.3053	21.0213	363.524	0.974863	0.836401	0.887526	0.941775
Glycine to pyridoxal ratio	BP_BMI	Inverse variance weighted (multiplicative random effects)	5e-06	7	-0.178073	-0.117585	-0.0570963	0.0308614	0.000138917	71.3053	21.0213	363.524	0.974863	0.836881	0.889065	0.944503
Glycine to pyridoxal ratio	BP_EA	Inverse variance weighted (multiplicative random effects)	5e-06	7	-0.178816	-0.118672	-0.0585269	0.0306861	0.000110057	71.3053	21.0213	363.524	0.974863	0.836259	0.888099	0.943153
Glycine to pyridoxal ratio	BP_whradjbmi	Inverse variance weighted (multiplicative random effects)	5e-06	7	-0.178491	-0.119117	-0.0597423	0.030293	8.41901e-05	71.3053	21.0213	363.524	0.974863	0.836532	0.887704	0.942007
glycosyl-N-stearoyl-sphingosine (d18:1/18:0)	DEP	Inverse variance weighted (multiplicative random effects)	5e-06	11	-0.0687063	-0.0430716	-0.0174369	0.0130789	0.000990535	76.7316	30.4579	268.864	0.985149	0.933601	0.957843	0.982714
glycosyl-N-stearoyl-sphingosine (d18:1/18:0)	Depression_BMI	Inverse variance weighted (multiplicative random effects)	5e-08	11	-0.0672832	-0.0419907	-0.0166982	0.0129043	0.00113794	76.7316	30.4579	268.864	0.985149	0.93493	0.958879	0.98344
glycosyl-N-stearoyl-sphingosine (d18:1/18:0)	Depression_EA	Inverse variance weighted (multiplicative random effects)	5e-08	11	-0.0714205	-0.0462233	-0.0210262	0.0128557	0.000323699	76.7316	30.4579	268.864	0.985149	0.93107	0.954829	0.979193
glycosyl-N-stearoyl-sphingosine (d18:1/18:0)	Depression_whradjbmi	Inverse variance weighted (multiplicative random effects)	5e-08	11	-0.0692056	-0.0436019	-0.0179983	0.0130631	0.000844463	76.7316	30.4579	268.864	0.985149	0.933135	0.957335	0.982163
Histidine to phosphate ratio	BP	Inverse variance weighted (multiplicative random effects)	5e-06	17	-0.161898	-0.100063	-0.038229	0.0315481	0.00151514	23.8276	21.0973	31.4759	0.955938	0.850528	0.90478	0.962493
Histidine to phosphate ratio	BP_BMI	Inverse variance weighted (multiplicative random effects)	5e-06	17	-0.161571	-0.0997287	-0.0378867	0.031552	0.00157353	23.8276	21.0973	31.4759	0.955938	0.850806	0.905083	0.962822
Histidine to phosphate ratio	BP_EA	Inverse variance weighted (multiplicative random effects)	5e-06	17	-0.160655	-0.0993634	-0.0380722	0.031271	0.00148555	23.8276	21.0973	31.4759	0.955938	0.851586	0.905414	0.962643
Histidine to phosphate ratio	BP_whradjbmi	Inverse variance weighted (multiplicative random effects)	5e-06	17	-0.161724	-0.0998879	-0.0380517	0.0315491	0.00154492	23.8276	21.0973	31.4759	0.955938	0.850676	0.904939	0.962663
Hyocholate levels	ALS	Inverse variance weighted (multiplicative random effects)	5e-06	6	-0.263695	-0.183248	-0.1028	0.0410446	8.02189e-06	22.8318	21.3448	24.6976	0.897549	0.768208	0.832562	0.902307
Hyocholate levels	ALS_BMI	Inverse variance weighted (multiplicative random effects)	5e-06	6	-0.263733	-0.183189	-0.102645	0.0410939	8.27977e-06	22.8318	21.3448	24.6976	0.897549	0.768178	0.832611	0.902447
Hyocholate levels	ALS_EA	Inverse variance weighted (multiplicative random effects)	5e-06	6	-0.263985	-0.179806	-0.0956277	0.0429483	2.8319e-05	22.8318	21.3448	24.6976	0.897549	0.767985	0.835432	0.908802
Hyocholate levels	ALS_whradjbmi	Inverse variance weighted (multiplicative random effects)	5e-06	6	-0.263552	-0.183304	-0.103056	0.0409428	7.5678e-06	22.8318	21.3448	24.6976	0.897549	0.768318	0.832515	0.902077
isoleucine	PD	Inverse variance weighted (multiplicative random effects)	5e-06	9	-0.475988	-0.313102	-0.150217	0.0831049	0.000164856	25.3015	20.8518	34.9767	0.964706	0.621271	0.731175	0.860522
isoleucine	PD_BMI	Inverse variance weighted (multiplicative random effects)	5e-06	9	-0.47643	-0.313479	-0.150527	0.0831385	0.000162883	25.3015	20.8518	34.9767	0.964706	0.620996	0.7309	0.860254
isoleucine	PD_EA	Inverse variance weighted (multiplicative random effects)	5e-06	9	-0.474307	-0.311174	-0.14804	0.0832313	0.000185001	25.3015	20.8518	34.9767	0.964706	0.622316	0.732587	0.862396
isoleucine	PD_whradjbmi	Inverse variance weighted (multiplicative random effects)	5e-06	9	-0.476036	-0.313701	-0.151366	0.0828241	0.000152134	25.3015	20.8518	34.9767	0.964706	0.621241	0.730737	0.859533
leucine	PD	Inverse variance weighted (multiplicative random effects)	5e-06	10	-0.478883	-0.318698	-0.158513	0.081727	9.63743e-05	24.0106	20.9258	34.7436	0.954373	0.619475	0.727095	0.853412
leucine	PD_BMI	Inverse variance weighted (multiplicative random effects)	5e-06	10	-0.479137	-0.318986	-0.158835	0.0817097	9.46585e-05	24.0106	20.9258	34.7436	0.954373	0.619318	0.726886	0.853137
leucine	PD_EA	Inverse variance weighted (multiplicative random effects)	5e-06	10	-0.474615	-0.313652	-0.15269	0.0821238	0.000133853	24.0106	20.9258	34.7436	0.954373	0.622125	0.730773	0.858396
leucine	PD_whradjbmi	Inverse variance weighted (multiplicative random effects)	5e-06	10	-0.47869	-0.318651	-0.158613	0.0816522	9.5187e-05	24.0106	20.9258	34.7436	0.954373	0.619595	0.727129	0.853327
Mannose to glycerol ratio	DEP	Inverse variance weighted (multiplicative random effects)	5e-06	12	-0.0859229	-0.0544495	-0.0229761	0.0160578	0.0006968	33.2184	21.884	136.261	0.96591	0.917665	0.947006	0.977286
Mannose to glycerol ratio	Depression_BMI	Inverse variance weighted (multiplicative random effects)	5e-06	11	-0.0885852	-0.0554996	-0.0224141	0.0168804	0.00100968	34.1652	21.884	136.261	0.968687	0.915225	0.946012	0.977835
Mannose to glycerol ratio	Depression_EA	Inverse variance weighted (multiplicative random effects)	5e-06	11	-0.0852119	-0.0547467	-0.0242815	0.0155435	0.000428037	34.1652	21.884	136.261	0.968687	0.918318	0.946725	0.976011
Mannose to glycerol ratio	Depression_whradjbmi	Inverse variance weighted (multiplicative random effects)	5e-06	11	-0.089016	-0.0558099	-0.0226039	0.0169419	0.00098701	34.1652	21.884	136.261	0.968687	0.914831	0.945719	0.97765
N-acetyl-beta-alanine	DEP	Inverse variance weighted (multiplicative random effects)	5e-06	10	-0.0823303	-0.0526013	-0.0228723	0.0151679	0.00052446	43.7145	20.9222	221.457	0.976101	0.920968	0.948758	0.977387
N-acetyl-beta-alanine	Depression_BMI	Inverse variance weighted (multiplicative random effects)	5e-06	10	-0.0827908	-0.0537643	-0.0247378	0.0148094	0.000282973	43.7145	20.9222	221.457	0.976101	0.920544	0.947655	0.975566
N-acetyl-beta-alanine	Depression_EA	Inverse variance weighted (multiplicative random effects)	5e-06	10	-0.0823063	-0.0527997	-0.0232932	0.0150544	0.000452727	43.7145	20.9222	221.457	0.976101	0.92099	0.94857	0.976976
N-acetyl-beta-alanine	Depression_whradjbmi	Inverse variance weighted (multiplicative random effects)	5e-06	10	-0.0825994	-0.0529811	-0.0233629	0.0151114	0.000454814	43.7145	20.9222	221.457	0.976101	0.92072	0.948398	0.976908
N-formylmethionine	MS	Inverse variance weighted (multiplicative random effects)	5e-06	19	0.0888779	0.168287	0.247696	0.0405148	3.27121e-05	31.8422	20.9552	168.5	0.967628	1.09295	1.18328	1.28107
N-formylmethionine	MS_BMI	Inverse variance weighted (multiplicative random effects)	5e-06	18	0.0844664	0.166923	0.24938	0.0420698	7.25483e-05	32.4269	20.9552	168.5	0.968466	1.08814	1.18166	1.28323
N-formylmethionine	MS_EA	Inverse variance weighted (multiplicative random effects)	5e-06	18	0.0774112	0.15276	0.228108	0.0384431	7.07772e-05	32.3737	20.9552	168.5	0.967746	1.08049	1.16505	1.25622
N-formylmethionine	MS_whradjbmi	Inverse variance weighted (multiplicative random effects)	5e-06	18	0.0859787	0.167918	0.249858	0.0418059	5.90401e-05	32.447	21.0725	168.5	0.967698	1.08978	1.18284	1.28384
Nisinate (24:6n3) levels	AD	Inverse variance weighted (multiplicative random effects)	5e-06	10	0.0278895	0.0623	0.0967105	0.0175564	0.000387334	26.4294	21.349	50.1404	0.965519	1.02828	1.06428	1.10154
Nisinate (24:6n3) levels	AD_BMI	Inverse variance weighted (multiplicative random effects)	5e-06	10	0.0278939	0.0620812	0.0962684	0.0174425	0.000371998	26.4294	21.349	50.1404	0.965519	1.02829	1.06405	1.10105
Nisinate (24:6n3) levels	AD_EA	Inverse variance weighted (multiplicative random effects)	5e-06	10	0.0270054	0.0619977	0.09699	0.0178532	0.000515382	26.4294	21.349	50.1404	0.965519	1.02737	1.06396	1.10185
Nisinate (24:6n3) levels	AD_whradjbmi	Inverse variance weighted (multiplicative random effects)	5e-06	10	0.0280928	0.062411	0.0967292	0.0175093	0.000364616	26.4294	21.349	50.1404	0.965519	1.02849	1.0644	1.10156
palmitoyl-linoleoyl-glycerol (16:0/18:2) [2]*	DEP	Inverse variance weighted (multiplicative random effects)	5e-06	6	0.0265151	0.0606552	0.0947952	0.0174184	0.000497223	32.7293	30.1778	35.9181	0.974522	1.02687	1.06253	1.09943
palmitoyl-linoleoyl-glycerol (16:0/18:2) [2]*	Depression_BMI	Inverse variance weighted (multiplicative random effects)	5e-08	6	0.0231544	0.0599285	0.0967026	0.0187623	0.00140271	32.7293	30.1778	35.9181	0.974522	1.02342	1.06176	1.10153
palmitoyl-linoleoyl-glycerol (16:0/18:2) [2]*	Depression_EA	Inverse variance weighted (multiplicative random effects)	5e-08	6	0.0201715	0.055619	0.0910666	0.0180855	0.00210262	32.7293	30.1778	35.9181	0.974522	1.02038	1.05719	1.09534
palmitoyl-linoleoyl-glycerol (16:0/18:2) [2]*	Depression_whradjbmi	Inverse variance weighted (multiplicative random effects)	5e-08	6	0.0249598	0.0601605	0.0953613	0.0179596	0.000808762	32.7293	30.1778	35.9181	0.974522	1.02527	1.06201	1.10006
propionylcarnitine	ALS	Inverse variance weighted (multiplicative random effects)	5e-06	9	-0.152303	-0.103024	-0.0537455	0.0251423	4.17351e-05	108.556	34.701	316.112	0.991445	0.858728	0.902105	0.947673
propionylcarnitine	ALS_BMI	Inverse variance weighted (multiplicative random effects)	5e-08	9	-0.151895	-0.102801	-0.0537075	0.0250479	4.05732e-05	108.556	34.701	316.112	0.991445	0.859078	0.902306	0.947709
propionylcarnitine	ALS_EA	Inverse variance weighted (multiplicative random effects)	5e-08	9	-0.151668	-0.103102	-0.0545366	0.0247783	3.16889e-05	108.556	34.701	316.112	0.991445	0.859274	0.902035	0.946924
propionylcarnitine	ALS_whradjbmi	Inverse variance weighted (multiplicative random effects)	5e-08	9	-0.152357	-0.103052	-0.0537469	0.0251555	4.19291e-05	108.556	34.701	316.112	0.991445	0.858682	0.90208	0.947672
sphingomyelin (d18:1/18:1, d18:2/18:0)	SCZ	Inverse variance weighted (multiplicative random effects)	5e-06	5	-0.21094	-0.138322	-0.065703	0.0370503	0.000188952	85.7179	31.3956	161.476	0.988682	0.809823	0.870819	0.936409
sphingomyelin (d18:1/18:1, d18:2/18:0)	SCZ_BMI	Inverse variance weighted (multiplicative random effects)	5e-08	5	-0.209464	-0.137524	-0.0655836	0.0367041	0.000179092	85.7179	31.3956	161.476	0.988682	0.811019	0.871514	0.936521
sphingomyelin (d18:1/18:1, d18:2/18:0)	SCZ_EA	Inverse variance weighted (multiplicative random effects)	5e-08	5	-0.21141	-0.13795	-0.0644901	0.0374795	0.000232618	85.7179	31.3956	161.476	0.988682	0.809442	0.871142	0.937545
sphingomyelin (d18:1/18:1, d18:2/18:0)	SCZ_whradjbmi	Inverse variance weighted (multiplicative random effects)	5e-08	5	-0.211338	-0.138806	-0.0662746	0.0370061	0.000176194	85.7179	31.3956	161.476	0.988682	0.8095	0.870396	0.935874
sphingomyelin (d18:1/24:1, d18:2/24:0)*	DEP	Inverse variance weighted (multiplicative random effects)	5e-06	5	-0.103401	-0.0674313	-0.0314612	0.018352	0.000238485	39.2724	32.682	53.8628	0.975722	0.901765	0.934792	0.969029
sphingomyelin (d18:1/24:1, d18:2/24:0)*	Depression_BMI	Inverse variance weighted (multiplicative random effects)	5e-08	5	-0.100444	-0.0637286	-0.0270134	0.0187322	0.000668755	39.2724	32.682	53.8628	0.975722	0.904436	0.93826	0.973348
sphingomyelin (d18:1/24:1, d18:2/24:0)*	Depression_EA	Inverse variance weighted (multiplicative random effects)	5e-08	5	-0.105766	-0.0682261	-0.0306863	0.0191529	0.0003678	39.2724	32.682	53.8628	0.975722	0.899635	0.934049	0.96978
sphingomyelin (d18:1/24:1, d18:2/24:0)*	Depression_whradjbmi	Inverse variance weighted (multiplicative random effects)	5e-08	5	-0.104605	-0.068297	-0.0319892	0.0185244	0.000227028	39.2724	32.682	53.8628	0.975722	0.90068	0.933983	0.968517
sphingomyelin (d18:2/23:0, d18:1/23:1, d17:1/24:1)*	DEP	Inverse variance weighted (multiplicative random effects)	5e-06	6	-0.0895709	-0.0573347	-0.0250985	0.016447	0.000490264	55.3542	30.9645	101.358	0.98318	0.914323	0.944278	0.975214
sphingomyelin (d18:2/23:0, d18:1/23:1, d17:1/24:1)*	Depression_BMI	Inverse variance weighted (multiplicative random effects)	5e-08	6	-0.0874715	-0.0554364	-0.0234014	0.0163444	0.00069444	55.3542	30.9645	101.358	0.98318	0.916245	0.946072	0.97687
sphingomyelin (d18:2/23:0, d18:1/23:1, d17:1/24:1)*	Depression_EA	Inverse variance weighted (multiplicative random effects)	5e-08	6	-0.0899103	-0.0560304	-0.0221504	0.0172857	0.00118932	55.3542	30.9645	101.358	0.98318	0.914013	0.94551	0.978093
sphingomyelin (d18:2/23:0, d18:1/23:1, d17:1/24:1)*	Depression_whradjbmi	Inverse variance weighted (multiplicative random effects)	5e-08	6	-0.0890502	-0.0568791	-0.024708	0.0164138	0.000529613	55.3542	30.9645	101.358	0.98318	0.9148	0.944708	0.975595
sphingosine 1-phosphate	BP	Inverse variance weighted (multiplicative random effects)	5e-06	10	0.0620644	0.152485	0.242905	0.0461329	0.000948611	24.5157	21.2578	31.4279	0.960343	1.06403	1.16472	1.27495
sphingosine 1-phosphate	BP_BMI	Inverse variance weighted (multiplicative random effects)	5e-06	10	0.0617257	0.152232	0.242738	0.0461767	0.000978182	24.5157	21.2578	31.4279	0.960343	1.06367	1.16443	1.27473
sphingosine 1-phosphate	BP_EA	Inverse variance weighted (multiplicative random effects)	5e-06	10	0.0628255	0.154129	0.245433	0.0465835	0.000937424	24.5157	21.2578	31.4279	0.960343	1.06484	1.16664	1.27817
sphingosine 1-phosphate	BP_whradjbmi	Inverse variance weighted (multiplicative random effects)	5e-06	10	0.0621582	0.152512	0.242865	0.0460987	0.000938399	24.5157	21.2578	31.4279	0.960343	1.06413	1.16476	1.2749
Succinoyltaurine levels	DEP	Inverse variance weighted (multiplicative random effects)	5e-06	13	-0.0375243	-0.0247177	-0.011911	0.00653401	0.000154995	92.4515	21.2645	454.389	0.989569	0.963171	0.975585	0.98816
Succinoyltaurine levels	Depression_BMI	Inverse variance weighted (multiplicative random effects)	5e-06	13	-0.0373784	-0.0246114	-0.0118445	0.00651375	0.000157851	92.4515	21.2645	454.389	0.989569	0.963312	0.975689	0.988225
Succinoyltaurine levels	Depression_EA	Inverse variance weighted (multiplicative random effects)	5e-06	13	-0.037401	-0.02392	-0.010439	0.00687806	0.000505683	92.4515	21.2645	454.389	0.989569	0.96329	0.976364	0.989615
Succinoyltaurine levels	Depression_whradjbmi	Inverse variance weighted (multiplicative random effects)	5e-06	13	-0.0375249	-0.0247808	-0.0120368	0.00650208	0.000138285	92.4515	21.2645	454.389	0.989569	0.96317	0.975524	0.988035
urea	SCZ	Inverse variance weighted (multiplicative random effects)	5e-08	16	-0.22952	-0.156097	-0.0826739	0.0374607	3.08698e-05	23.5294	20.8348	28.7884	0.95903	0.794915	0.855476	0.920651
urea	SCZ_BMI	Inverse variance weighted (multiplicative random effects)	5e-06	16	-0.226708	-0.152278	-0.0778469	0.0379749	6.07292e-05	23.5294	20.8348	28.7884	0.95903	0.797153	0.85875	0.925106
urea	SCZ_EA	Inverse variance weighted (multiplicative random effects)	5e-06	15	-0.237421	-0.159882	-0.0823429	0.0395608	5.3127e-05	23.7067	20.8348	28.7884	0.959845	0.788659	0.852244	0.920956
urea	SCZ_whradjbmi	Inverse variance weighted (multiplicative random effects)	5e-06	16	-0.229168	-0.155929	-0.0826898	0.0373669	3.00728e-05	23.5294	20.8348	28.7884	0.95903	0.795195	0.85562	0.920637
uridine	MS	Inverse variance weighted (multiplicative random effects)	5e-06	14	0.175174	0.309656	0.444138	0.0686132	6.38972e-06	36.1919	20.831	130.323	0.973434	1.19145	1.36296	1.55915
uridine	MS_BMI	Inverse variance weighted (multiplicative random effects)	5e-06	14	0.175879	0.310683	0.445487	0.0687776	6.26592e-06	36.1919	20.831	130.323	0.973434	1.19229	1.36436	1.56125
uridine	MS_EA	Inverse variance weighted (multiplicative random effects)	5e-06	14	0.177168	0.312051	0.446934	0.0688179	5.77547e-06	36.1919	20.831	130.323	0.973434	1.19383	1.36622	1.56351
uridine	MS_whradjbmi	Inverse variance weighted (multiplicative random effects)	5e-06	14	0.175204	0.309649	0.444094	0.0685945	6.35584e-06	36.1919	20.831	130.323	0.973434	1.19149	1.36295	1.55908
1-(1-enyl-palmitoyl)-2-arachidonoyl-GPC (P-16:0/20:4)*	DEP	Inverse variance weighted (multiplicative random effects)	5e-06	8	-0.047603	-0.0375091	-0.0274152	0.00514994	3.25504e-13	281.493	29.9507	1562.1	0.996782	0.953512	0.963186	0.972957
1-(1-enyl-palmitoyl)-2-arachidonoyl-GPC (P-16:0/20:4)*	Depression_BMI	Inverse variance weighted (multiplicative random effects)	5e-08	8	-0.0470254	-0.0376253	-0.0282252	0.00479597	4.3226e-15	281.493	29.9507	1562.1	0.996782	0.954063	0.963074	0.972169
1-(1-enyl-palmitoyl)-2-arachidonoyl-GPC (P-16:0/20:4)*	Depression_EA	Inverse variance weighted (multiplicative random effects)	5e-08	8	-0.0456051	-0.038157	-0.0307089	0.00380005	1.00468e-23	281.493	29.9507	1562.1	0.996782	0.955419	0.962562	0.969758
1-(1-enyl-palmitoyl)-2-arachidonoyl-GPC (P-16:0/20:4)*	Depression_whradjbmi	Inverse variance weighted (multiplicative random effects)	5e-08	8	-0.0478793	-0.0377532	-0.0276271	0.00516636	2.72148e-13	281.493	29.9507	1562.1	0.996782	0.953249	0.962951	0.972751
Acetylcarnitine	ALS	Inverse variance weighted (multiplicative random effects)	5e-08	6	-0.138349	-0.10355	-0.0687519	0.0177543	5.46372e-09	85.5984	34.5217	256.672	0.982742	0.870795	0.901631	0.933558
Acetylcarnitine	ALS_BMI	Inverse variance weighted (multiplicative random effects)	5e-08	6	-0.138508	-0.1037	-0.0688915	0.0177593	5.24615e-09	85.5984	34.5217	256.672	0.982742	0.870656	0.901496	0.933428
Acetylcarnitine	ALS_EA	Inverse variance weighted (multiplicative random effects)	5e-08	6	-0.141151	-0.105778	-0.0704044	0.0180477	4.60044e-09	85.5984	34.5217	256.672	0.982742	0.868358	0.899624	0.932017
Acetylcarnitine	ALS_whradjbmi	Inverse variance weighted (multiplicative random effects)	5e-08	6	-0.138331	-0.103501	-0.0686707	0.0177704	5.73416e-09	85.5984	34.5217	256.672	0.982742	0.870811	0.901675	0.933634

### Sheet: S15 - metabs genomicsem cors
S15 - LDSC calculated genetic correlation matrix for polygenic metabolites, calculated as a filtering step in MR-BMA
	1-(1-enyl-oleoyl)-GPE (P-18:1)*	1-(1-enyl-palmitoyl)-2-arachidonoyl-GPC (P-16:0/20:4)*	1-(1-enyl-stearoyl)-2-oleoyl-GPE (P-18:0/18:1)	1-stearyl-GPC (O-18:0)*	11beta-hydroxyandrosterone glucuronide levels	2-myristoyl-GPC (14:0)*	3-hydroxy-5-cholestenoic acid	3-methoxytyrosine	5-dodecenoate (12:1n7)	5-methylthioadenosine (mta) levels	Acetylcarnitine	Adipoylcarnitine (C6-DC) levels	Androsterone glucuronide levels	Arachidonate (20:4n6) to oleate to vaccenate (18:1) ratio	arginine	Arginine to glutamate ratio	Dihydroorotate levels	erucate (22:1n9)	gamma-glutamylglutamine	Glucose to sucrose ratio	Glutamine conjugate of C6H10O2 (2) levels	Glutamine to alanine ratio	Glycine to pyridoxal ratio	glycosyl-N-stearoyl-sphingosine (d18:1/18:0)	Histidine to phosphate ratio	Hyocholate levels	isoleucine	leucine	Mannose to glycerol ratio	N-acetyl-beta-alanine	N-formylmethionine	Nisinate (24:6n3) levels	palmitoyl-linoleoyl-glycerol (16:0/18:2) [2]*	propionylcarnitine	sphingomyelin (d18:1/18:1, d18:2/18:0)	sphingomyelin (d18:1/24:1, d18:2/24:0)*	sphingomyelin (d18:2/23:0, d18:1/23:1, d17:1/24:1)*	sphingosine 1-phosphate	Succinoyltaurine levels	urea	uridine
1-(1-enyl-oleoyl)-GPE (P-18:1)*	1	0.503097	0.703367	0.86187	-0.500516	1.66594	0.472314	0.187062	0.456165	-0.822019	-0.235649	0.233632	0.00565606	-0.238531	0.369623	0.444803	-0.275214	0.536132	-0.159102	-0.218642	0.224396	0.54851	0.0594543	0.285794	-0.0692047	-0.158058	-0.654031	-0.868011	-0.36969	-0.00335148	0.00974328	-0.529142	0.23567	-0.409644	0.0233478	0.59413	0.61189	0.19101	0.278555	0.296012	-0.529931
1-(1-enyl-palmitoyl)-2-arachidonoyl-GPC (P-16:0/20:4)*	0.503097	1	0.18347	0.164734	-0.383215	0.939906	0.741725	0.261689	0.365406	0.137723	0.126159	-0.00884055	0.171875	0.747138	0.334884	0.521991	0.00263461	0.711916	0.176241	0.219307	0.0204993	0.148446	-0.162995	-0.0881064	0.282794	-0.309892	-0.0273827	-0.0879751	0.361046	-0.27322	0.210337	-0.644694	0.26521	-0.0922684	-0.342477	0.492789	0.392721	-0.127512	-0.00063429	0.523426	-0.270166
1-(1-enyl-stearoyl)-2-oleoyl-GPE (P-18:0/18:1)	0.703367	0.18347	1	0.268729	-0.446763	0.953899	0.220366	0.0453248	0.520105	-0.428552	0.0562058	-0.167381	-0.12662	-0.26751	-0.047113	-0.179562	-0.403717	0.0976416	0.0291429	-0.500857	0.0503765	0.224415	0.0180937	0.216679	-0.0303071	-0.335722	-0.737025	-0.882399	0.1078	-0.513651	-0.114275	-0.547262	-0.0551839	0.0352814	-0.278446	0.377715	0.306785	1.2851	-0.299528	0.401271	-0.431591
1-stearyl-GPC (O-18:0)*	0.86187	0.164734	0.268729	1	0.165147	1.01571	-0.143955	0.192701	-0.550227	-0.298462	-0.205988	-0.0142867	0.279049	0.0566006	0.184532	-0.0102268	-0.0181859	-0.63605	0.269549	-0.950389	-0.513865	0.165364	0.399624	0.46695	-0.11453	0.287572	-0.663159	-0.710063	0.694322	0.411283	0.396787	-0.913979	0.664746	0.0379572	0.261471	0.644036	0.318276	3.57265	0.137814	0.611711	0.256729
11beta-hydroxyandrosterone glucuronide levels	-0.500516	-0.383215	-0.446763	0.165147	1	0.0258165	-0.0263572	0.0387141	0.972118	0.395958	0.303055	0.353056	0.701507	-0.0204527	-0.143447	-0.295297	0.686863	-0.0885481	-0.471792	-0.486666	0.230218	-0.398825	0.0559411	-0.0207392	-0.541537	-0.56908	-0.740401	-0.543961	-0.0729401	0.435669	-0.0245617	0.249251	-0.420545	-0.0268609	0.163865	0.0547511	-0.171382	1.08189	0.198571	-0.316941	0.586366
2-myristoyl-GPC (14:0)*	1.66594	0.939906	0.953899	1.01571	0.0258165	1	-0.127366	-0.902993	1.28027	0.419961	-0.012876	0.34917	-0.676427	-0.729678	0.403928	-0.627671	-0.37595	-0.720946	-0.495995	-0.278407	-1.54487	0.177046	0.482862	0.783611	0.36542	-0.916298	0.647645	0.277788	-0.403421	-0.847639	-0.326307	0.245698	-0.674529	0.220864	0.46543	0.703124	-0.055483	1.25236	0.49429	0.477198	0.109278
3-hydroxy-5-cholestenoic acid	0.472314	0.741725	0.220366	-0.143955	-0.0263572	-0.127366	1	0.0890767	1.89492	-0.0885726	0.445264	-0.257157	0.177298	0.216085	0.0306544	0.104622	-0.118039	0.770098	-0.0787848	-0.33576	0.293685	0.231904	-0.296018	0.0316905	0.026161	0.279324	-0.170894	-0.138366	-0.112745	0.508398	-0.149619	0.495633	-0.125188	-0.0572605	0.0827456	0.677886	0.54686	0.0169107	-0.384817	0.0106362	1.19042
3-methoxytyrosine	0.187062	0.261689	0.0453248	0.192701	0.0387141	-0.902993	0.0890767	1	-0.540308	0.331087	-0.458624	0.251415	0.0893154	0.0194579	0.193721	-0.0163063	0.176046	-0.302559	-0.278308	0.0372562	-0.102303	0.132578	0.193878	-0.0821806	0.0127363	0.105954	-0.641716	-0.525469	0.277704	-0.303047	-0.0197833	-0.446385	-0.313972	-0.310478	-0.379068	-0.0988188	-0.0827799	0.322886	0.0740829	0.3069	0.162254
5-dodecenoate (12:1n7)	0.456165	0.365406	0.520105	-0.550227	0.972118	1.28027	1.89492	-0.540308	1	0.212124	0.460357	0.155788	0.160613	-0.583601	-0.0758271	-0.199677	-0.32739	0.21818	-0.589834	-0.0751708	-0.0456636	-0.968177	-0.628807	-0.87133	1.94199	1.03298	-0.642017	-0.912412	0.499129	-0.116248	-1.0332	0.374233	0.00442491	-0.268842	-0.2297	-0.150495	-0.28096	0.537662	0.564857	-0.383201	1.51555
5-methylthioadenosine (mta) levels	-0.822019	0.137723	-0.428552	-0.298462	0.395958	0.419961	-0.0885726	0.331087	0.212124	1	0.208688	0.504307	0.527759	0.173409	-0.580008	-0.749092	0.897333	-0.895492	-0.868172	-1.38021	0.154771	-0.216632	0.0530903	-0.442355	0.525903	-0.631968	-0.486416	-0.386851	0.0768848	0.433577	0.644964	-0.340751	0.0028775	0.241219	-0.533017	-0.72851	-0.525573	-0.426916	0.588359	0.204929	-0.0414738
Acetylcarnitine	-0.235649	0.126159	0.0562058	-0.205988	0.303055	-0.012876	0.445264	-0.458624	0.460357	0.208688	1	0.251996	0.165443	-0.509946	0.00705735	-0.0760598	0.0979347	0.153235	-0.190982	0.204716	0.15526	0.0106322	-0.0219012	-0.410117	0.16808	0.253791	-0.243902	-0.160324	-0.0711165	0.751547	0.109347	-0.220594	-0.203989	0.622097	-0.530901	-0.0055198	-0.186033	-1.24594	0.134414	0.601675	0.306667
Adipoylcarnitine (C6-DC) levels	0.233632	-0.00884055	-0.167381	-0.0142867	0.353056	0.34917	-0.257157	0.251415	0.155788	0.504307	0.251996	1	0.469606	-0.0739401	-0.238031	-0.591597	0.305536	-0.362553	-0.133654	-1.15992	0.257983	0.239747	0.387492	-0.294935	0.161842	0.124355	0.0428232	0.0571962	-0.115182	0.0501242	0.256576	-0.454854	0.192113	0.000420702	-0.522767	-0.181019	-0.486238	1.89988	0.541706	0.127697	0.22238
Androsterone glucuronide levels	0.00565606	0.171875	-0.12662	0.279049	0.701507	-0.676427	0.177298	0.0893154	0.160613	0.527759	0.165443	0.469606	1	0.222892	0.179578	-0.0610936	0.80947	-0.0118152	-0.32761	-0.485151	-0.124869	-0.332282	0.0448209	-0.0602726	-0.245122	-0.374036	-0.392461	-0.149941	0.229268	0.108591	0.116521	-0.247287	-0.171733	-0.0110945	0.16077	-0.165217	-0.0181558	-0.623558	0.0876745	0.103719	0.390021
Arachidonate (20:4n6) to oleate to vaccenate (18:1) ratio	-0.238531	0.747138	-0.26751	0.0566006	-0.0204527	-0.729678	0.216085	0.0194579	-0.583601	0.173409	-0.509946	-0.0739401	0.222892	1	0.270328	-0.238178	0.718818	0.216438	-0.788376	0.234526	-0.76475	-0.332968	0.0877334	-0.137065	-0.481804	-0.54073	0.228962	0.410703	1.13274	0.581982	0.328469	-0.490363	-0.228332	-0.149548	-0.244211	0.269991	0.133907	-1.21451	-0.0966076	-0.433968	-0.380866
arginine	0.369623	0.334884	-0.047113	0.184532	-0.143447	0.403928	0.0306544	0.193721	-0.0758271	-0.580008	0.00705735	-0.238031	0.179578	0.270328	1	0.667598	-0.459366	0.255951	0.454411	0.269806	-0.396395	0.393315	0.0132361	0.19363	-0.117436	-0.0678635	-0.468192	-0.377477	-0.101436	-0.308833	-0.156151	0.171037	0.0728133	-0.288793	0.106503	0.368853	0.406827	0.511726	-0.189996	0.0559679	-0.0891065
Arginine to glutamate ratio	0.444803	0.521991	-0.179562	-0.0102268	-0.295297	-0.627671	0.104622	-0.0163063	-0.199677	-0.749092	-0.0760598	-0.591597	-0.0610936	-0.238178	0.667598	1	-0.0580599	0.380945	0.492501	0.252874	-0.220607	0.720234	-0.29588	0.241655	0.235589	0.250014	-0.453588	-0.350541	-0.322827	0.0122713	-0.0846098	0.0380914	-0.457049	-0.544007	0.199916	0.445277	0.477726	0.50821	-0.178122	0.149142	-0.0639077
Dihydroorotate levels	-0.275214	0.00263461	-0.403717	-0.0181859	0.686863	-0.37595	-0.118039	0.176046	-0.32739	0.897333	0.0979347	0.305536	0.80947	0.718818	-0.459366	-0.0580599	1	-0.331957	-0.24045	-0.730937	-0.265503	-0.630134	-0.189826	-0.482835	-0.425801	-0.292097	-0.0421617	0.139026	-0.366616	0.492634	0.339441	-0.248983	0.690078	0.0905896	-0.35714	-0.23806	-0.55728	-1.24089	0.499924	0.564181	0.0366562
erucate (22:1n9)	0.536132	0.711916	0.0976416	-0.63605	-0.0885481	-0.720946	0.770098	-0.302559	0.21818	-0.895492	0.153235	-0.362553	-0.0118152	0.216438	0.255951	0.380945	-0.331957	1	0.443936	0.778809	-0.106284	0.370168	-0.132824	-0.579736	0.652977	0.916778	-0.0310218	0.0876329	0.334754	-0.192524	-0.585992	-0.0337614	-0.0973739	-0.356693	-0.520522	-0.0416115	0.255549	-3.05464	-0.33529	0.210773	0.917186
gamma-glutamylglutamine	-0.159102	0.176241	0.0291429	0.269549	-0.471792	-0.495995	-0.0787848	-0.278308	-0.589834	-0.868172	-0.190982	-0.133654	-0.32761	-0.788376	0.454411	0.492501	-0.24045	0.443936	1	0.46036	-0.0212809	1.07993	0.466321	0.0725924	0.737116	0.313771	0.269755	0.271269	-0.394222	-0.703448	-0.324397	0.154928	0.160718	-0.246057	0.0804776	0.24288	0.26868	-0.105844	0.0511493	-0.072348	0.260923
Glucose to sucrose ratio	-0.218642	0.219307	-0.500857	-0.950389	-0.486666	-0.278407	-0.33576	0.0372562	-0.0751708	-1.38021	0.204716	-1.15992	-0.485151	0.234526	0.269806	0.252874	-0.730937	0.778809	0.46036	1	0.0974993	-0.0642347	-0.0205497	-0.757349	0.0750438	0.437997	0.165583	0.274331	0.862518	0.14997	-0.586285	-0.769948	-0.417936	-0.382535	0.342236	0.228617	0.0300556	-1.18817	-0.50985	-0.034112	0.0771316
Glutamine conjugate of C6H10O2 (2) levels	0.224396	0.0204993	0.0503765	-0.513865	0.230218	-1.54487	0.293685	-0.102303	-0.0456636	0.154771	0.15526	0.257983	-0.124869	-0.76475	-0.396395	-0.220607	-0.265503	-0.106284	-0.0212809	0.0974993	1	0.408189	-0.0067598	-0.308279	-0.29008	0.58634	-0.842986	-0.757628	0.127272	0.391719	-0.190015	-0.0590828	-0.20591	-0.416684	-0.146932	-0.458846	-0.394176	0.925582	0.0946805	0.071718	1.10849
Glutamine to alanine ratio	0.54851	0.148446	0.224415	0.165364	-0.398825	0.177046	0.231904	0.132578	-0.968177	-0.216632	0.0106322	0.239747	-0.332282	-0.332968	0.393315	0.720234	-0.630134	0.370168	1.07993	-0.0642347	0.408189	1	0.0892186	0.0286688	0.472089	0.300286	-0.082673	0.0142693	-0.109609	0.0592235	0.112897	-0.363729	0.110907	-0.308577	0.0387853	0.447737	0.0861181	-1.20542	0.294223	-0.127327	0.500289
Glycine to pyridoxal ratio	0.0594543	-0.162995	0.0180937	0.399624	0.0559411	0.482862	-0.296018	0.193878	-0.628807	0.0530903	-0.0219012	0.387492	0.0448209	0.0877334	0.0132361	-0.29588	-0.189826	-0.132824	0.466321	-0.0205497	-0.0067598	0.0892186	1	-0.0484892	-0.206731	-0.676569	0.367803	0.334546	0.554037	-0.37629	0.144966	-0.306832	-0.108723	0.0382903	-0.284726	-0.485151	-0.324504	0.425451	0.00531326	-0.301665	0.761643
glycosyl-N-stearoyl-sphingosine (d18:1/18:0)	0.285794	-0.0881064	0.216679	0.46695	-0.0207392	0.783611	0.0316905	-0.0821806	-0.87133	-0.442355	-0.410117	-0.294935	-0.0602726	-0.137065	0.19363	0.241655	-0.482835	-0.579736	0.0725924	-0.757349	-0.308279	0.0286688	-0.0484892	1	0.410696	0.533569	-0.366402	-0.286809	-0.142607	-0.414989	-0.191712	-0.555028	-0.148704	-0.156355	0.149769	0.409036	0.123008	1.05423	-0.273266	0.0165505	-0.406702
Histidine to phosphate ratio	-0.0692047	0.282794	-0.0303071	-0.11453	-0.541537	0.36542	0.026161	0.0127363	1.94199	0.525903	0.16808	0.161842	-0.245122	-0.481804	-0.117436	0.235589	-0.425801	0.652977	0.737116	0.0750438	-0.29008	0.472089	-0.206731	0.410696	1	-0.209501	0.369635	0.464361	-0.531968	0.0103967	0.0701844	0.210755	0.152406	-0.0630543	0.220248	0.51835	0.380647	-0.0258086	-0.0829414	0.24214	0.197728
Hyocholate levels	-0.158058	-0.309892	-0.335722	0.287572	-0.56908	-0.916298	0.279324	0.105954	1.03298	-0.631968	0.253791	0.124355	-0.374036	-0.54073	-0.0678635	0.250014	-0.292097	0.916778	0.313771	0.437997	0.58634	0.300286	-0.676569	0.533569	-0.209501	1	-1.13252	-0.870951	0.444775	0.471519	0.140614	-0.0521632	0.28139	-0.633933	-0.193502	0.582918	0.246617	0.641256	-0.0948764	-0.330312	-0.0477463
isoleucine	-0.654031	-0.0273827	-0.737025	-0.663159	-0.740401	0.647645	-0.170894	-0.641716	-0.642017	-0.486416	-0.243902	0.0428232	-0.392461	0.228962	-0.468192	-0.453588	-0.0421617	-0.0310218	0.269755	0.165583	-0.842986	-0.082673	0.367803	-0.366402	0.369635	-1.13252	1	0.924505	-0.57693	-0.220126	0.0409364	0.381867	0.930983	0.208401	-0.633773	-0.151422	-0.40175	-0.72927	-0.340946	-0.271252	-0.427502
leucine	-0.868011	-0.0879751	-0.882399	-0.710063	-0.543961	0.277788	-0.138366	-0.525469	-0.912412	-0.386851	-0.160324	0.0571962	-0.149941	0.410703	-0.377477	-0.350541	0.139026	0.0876329	0.271269	0.274331	-0.757628	0.0142693	0.334546	-0.286809	0.464361	-0.870951	0.924505	1	-0.19969	-0.288637	0.0367838	0.0360756	0.813725	0.215177	-0.591676	-0.18617	-0.360201	-1.48968	-0.264648	-0.153409	-0.450273
Mannose to glycerol ratio	-0.36969	0.361046	0.1078	0.694322	-0.0729401	-0.403421	-0.112745	0.277704	0.499129	0.0768848	-0.0711165	-0.115182	0.229268	1.13274	-0.101436	-0.322827	-0.366616	0.334754	-0.394222	0.862518	0.127272	-0.109609	0.554037	-0.142607	-0.531968	0.444775	-0.57693	-0.19969	1	0.652176	0.337709	-1.02137	-0.214881	-0.210565	0.280883	-0.410107	0.512963	-2.89569	-0.366519	-0.23608	0.254128
N-acetyl-beta-alanine	-0.00335148	-0.27322	-0.513651	0.411283	0.435669	-0.847639	0.508398	-0.303047	-0.116248	0.433577	0.751547	0.0501242	0.108591	0.581982	-0.308833	0.0122713	0.492634	-0.192524	-0.703448	0.14997	0.391719	0.0592235	-0.37629	-0.414989	0.0103967	0.471519	-0.220126	-0.288637	0.652176	1	0.254582	-0.976182	-0.328565	0.445066	-0.18567	-0.185458	-0.628569	0.198175	0.806836	0.769051	-0.0881923
N-formylmethionine	0.00974328	0.210337	-0.114275	0.396787	-0.0245617	-0.326307	-0.149619	-0.0197833	-1.0332	0.644964	0.109347	0.256576	0.116521	0.328469	-0.156151	-0.0846098	0.339441	-0.585992	-0.324397	-0.586285	-0.190015	0.112897	0.144966	-0.191712	0.0701844	0.140614	0.0409364	0.0367838	0.337709	0.254582	1	-0.758468	0.185599	0.2506	-0.128715	0.0347804	-0.197569	0.14827	0.190007	0.24004	0.19155
Nisinate (24:6n3) levels	-0.529142	-0.644694	-0.547262	-0.913979	0.249251	0.245698	0.495633	-0.446385	0.374233	-0.340751	-0.220594	-0.454854	-0.247287	-0.490363	0.171037	0.0380914	-0.248983	-0.0337614	0.154928	-0.769948	-0.0590828	-0.363729	-0.306832	-0.555028	0.210755	-0.0521632	0.381867	0.0360756	-1.02137	-0.976182	-0.758468	1	0.546088	0.0541749	-0.238582	-0.482426	-0.0473648	-2.25896	-0.483239	-0.369372	0.00708268
palmitoyl-linoleoyl-glycerol (16:0/18:2) [2]*	0.23567	0.26521	-0.0551839	0.664746	-0.420545	-0.674529	-0.125188	-0.313972	0.00442491	0.0028775	-0.203989	0.192113	-0.171733	-0.228332	0.0728133	-0.457049	0.690078	-0.0973739	0.160718	-0.417936	-0.20591	0.110907	-0.108723	-0.148704	0.152406	0.28139	0.930983	0.813725	-0.214881	-0.328565	0.185599	0.546088	1	0.241987	-0.265382	0.294272	-0.428241	-0.363139	0.185788	0.628922	-0.19697
propionylcarnitine	-0.409644	-0.0922684	0.0352814	0.0379572	-0.0268609	0.220864	-0.0572605	-0.310478	-0.268842	0.241219	0.622097	0.000420702	-0.0110945	-0.149548	-0.288793	-0.544007	0.0905896	-0.356693	-0.246057	-0.382535	-0.416684	-0.308577	0.0382903	-0.156355	-0.0630543	-0.633933	0.208401	0.215177	-0.210565	0.445066	0.2506	0.0541749	0.241987	1	-0.540947	-0.0912675	-0.206261	-0.718172	-0.142593	0.338301	-0.721396
sphingomyelin (d18:1/18:1, d18:2/18:0)	0.0233478	-0.342477	-0.278446	0.261471	0.163865	0.46543	0.0827456	-0.379068	-0.2297	-0.533017	-0.530901	-0.522767	0.16077	-0.244211	0.106503	0.199916	-0.35714	-0.520522	0.0804776	0.342236	-0.146932	0.0387853	-0.284726	0.149769	0.220248	-0.193502	-0.633773	-0.591676	0.280883	-0.18567	-0.128715	-0.238582	-0.265382	-0.540947	1	0.364415	0.412995	0.842312	-0.252499	-0.0914056	0.00398531
sphingomyelin (d18:1/24:1, d18:2/24:0)*	0.59413	0.492789	0.377715	0.644036	0.0547511	0.703124	0.677886	-0.0988188	-0.150495	-0.72851	-0.0055198	-0.181019	-0.165217	0.269991	0.368853	0.445277	-0.23806	-0.0416115	0.24288	0.228617	-0.458846	0.447737	-0.485151	0.409036	0.51835	0.582918	-0.151422	-0.18617	-0.410107	-0.185458	0.0347804	-0.482426	0.294272	-0.0912675	0.364415	1	0.768036	0.680042	-0.14166	0.341304	0.267484
sphingomyelin (d18:2/23:0, d18:1/23:1, d17:1/24:1)*	0.61189	0.392721	0.306785	0.318276	-0.171382	-0.055483	0.54686	-0.0827799	-0.28096	-0.525573	-0.186033	-0.486238	-0.0181558	0.133907	0.406827	0.477726	-0.55728	0.255549	0.26868	0.0300556	-0.394176	0.0861181	-0.324504	0.123008	0.380647	0.246617	-0.40175	-0.360201	0.512963	-0.628569	-0.197569	-0.0473648	-0.428241	-0.206261	0.412995	0.768036	1	-0.672212	-0.361452	0.20505	-0.0935882
sphingosine 1-phosphate	0.19101	-0.127512	1.2851	3.57265	1.08189	1.25236	0.0169107	0.322886	0.537662	-0.426916	-1.24594	1.89988	-0.623558	-1.21451	0.511726	0.50821	-1.24089	-3.05464	-0.105844	-1.18817	0.925582	-1.20542	0.425451	1.05423	-0.0258086	0.641256	-0.72927	-1.48968	-2.89569	0.198175	0.14827	-2.25896	-0.363139	-0.718172	0.842312	0.680042	-0.672212	1	0.397395	-0.363629	-0.927108
Succinoyltaurine levels	0.278555	-0.00063429	-0.299528	0.137814	0.198571	0.49429	-0.384817	0.0740829	0.564857	0.588359	0.134414	0.541706	0.0876745	-0.0966076	-0.189996	-0.178122	0.499924	-0.33529	0.0511493	-0.50985	0.0946805	0.294223	0.00531326	-0.273266	-0.0829414	-0.0948764	-0.340946	-0.264648	-0.366519	0.806836	0.190007	-0.483239	0.185788	-0.142593	-0.252499	-0.14166	-0.361452	0.397395	1	0.522931	0.207968
urea	0.296012	0.523426	0.401271	0.611711	-0.316941	0.477198	0.0106362	0.3069	-0.383201	0.204929	0.601675	0.127697	0.103719	-0.433968	0.0559679	0.149142	0.564181	0.210773	-0.072348	-0.034112	0.071718	-0.127327	-0.301665	0.0165505	0.24214	-0.330312	-0.271252	-0.153409	-0.23608	0.769051	0.24004	-0.369372	0.628922	0.338301	-0.0914056	0.341304	0.20505	-0.363629	0.522931	1	-0.256702
uridine	-0.529931	-0.270166	-0.431591	0.256729	0.586366	0.109278	1.19042	0.162254	1.51555	-0.0414738	0.306667	0.22238	0.390021	-0.380866	-0.0891065	-0.0639077	0.0366562	0.917186	0.260923	0.0771316	1.10849	0.500289	0.761643	-0.406702	0.197728	-0.0477463	-0.427502	-0.450273	0.254128	-0.0881923	0.19155	0.00708268	-0.19697	-0.721396	0.00398531	0.267484	-0.0935882	-0.927108	0.207968	-0.256702	1

### Sheet: S16 - MR-BMA
S16 - MR-BMA results, with the marginal inclusion probabilty for each metabolite following multivariable analysis in each respective outcome
exposure	outcome	mip
Acetylcarnitine	ALS	0.893
Arachidonate (20:4n6) to oleate to vaccenate (18:1) ratio	ANX	0.659
sphingomyelin (d18:1/18:1, d18:2/18:0)	SCZ	0.645
isoleucine	PD	0.566
sphingosine 1-phosphate	BP	0.498
leucine	PD	0.47
Androsterone glucuronide	AD	0.379
1-(1-enyl-stearoyl)-2-oleoyl-GPE (P-18:0/18:1)	MS	0.358
3-methoxytyrosine	ANX	0.343
Glucose to sucrose ratio	AD	0.327
Nisinate (24:6n3)	AD	0.327
Histidine to phosphate ratio	BP	0.272
arginine	SCZ	0.215
sphingomyelin (d18:1/24:1, d18:2/24:0)*	DEP	0.193
1-(1-enyl-palmitoyl)-2-arachidonoyl-GPC (P-16:0/20:4)*	DEP	0.182
1-(1-enyl-oleoyl)-GPE (P-18:1)*	MS	0.157
Dihydroorotate	MS	0.155
urea	SCZ	0.154
Glycine to pyridoxal ratio	BP	0.143
sphingomyelin (d18:2/23:0, d18:1/23:1, d17:1/24:1)*	DEP	0.131
N-formylmethionine	MS	0.13
uridine	MS	0.123
Adipoylcarnitine (C6-DC)	MS	0.122
3-hydroxy-5-cholestenoic acid	BP	0.098
palmitoyl-linoleoyl-glycerol (16:0/18:2) [2]*	DEP	0.091
Arginine to glutamate ratio	DEP	0.069
Hyocholate	ALS	0.063
erucate	ALS	0.063
Succinoyltaurine	DEP	0.063
glycosyl-N-stearoyl-sphingosine (d18:1/18:0)	DEP	0.06
Glutamine_conjugate	DEP	0.055
propionylcarnitine	ALS	0.053
gamma-glutamylglutamine	DEP	0.051
11beta-hydroxyandrosterone glucuronide levels	DEP	0.049
N-acetyl-beta-alanine	DEP	0.04
Mannose to glycerol ratio	DEP	0.04
1-stearyl-GPC (O-18:0)*	ALS	0.015

### Sheet: S17 - UKB PRS results
S17 - Polygenic risk score results testing the association between MR-BMA prioritised metabolites and their respective psychiatric/neurodegenerative outcome identified in MR analysis
Metabolite	Outcome	N	N_cases	N_controls	N_eff	percent_male	mean_age	r2	estimate	se	OR_lower	OR	OR_upper	p_value	p_FDR
sphingomyelin (d18:2/23:0, d18:1/23:1, d17:1/24:1)*	DEP	356763	46900	309863	162938	46.3237	56.6481	2.70976e-05	-0.0115099	0.00499913	0.978917	0.988556	0.99829	0.0213136	0.215747
1-(1-enyl-palmitoyl)-2-arachidonoyl-GPC (P-16:0/20:4)*	DEP	356763	46900	309863	162938	46.3237	56.6481	2.56038e-05	-0.0111723	0.00499036	0.979265	0.98889	0.99861	0.0251706	0.215747
leucine	PD	243931	3385	240546	13352	48.1575	60.1853	0.00014449	-0.038399	0.0174913	0.929896	0.962329	0.995892	0.0281409	0.215747
sphingomyelin (d18:1/24:1, d18:2/24:0)*	DEP	356763	46900	309863	162938	46.3237	56.6481	1.93571e-05	0.00971771	0.00499399	0.999929	1.00977	1.0197	0.0516692	0.286316
1-(1-enyl-oleoyl)-GPE (P-18:1)*	MS	311859	1998	309861	7941	47.77	56.7445	0.000149281	0.0421459	0.0226037	0.997845	1.04305	1.0903	0.0622427	0.286316
Acetylcarnitine	ALS	310458	600	309858	2395	47.9134	56.7613	0.000251879	-0.060286	0.0409784	0.868834	0.941495	1.02023	0.141247	0.506258
Adipoylcarnitine (C6-DC) levels	MS	311859	1998	309861	7941	47.77	56.7445	8.70987e-05	0.031993	0.022447	0.988069	1.03251	1.07895	0.154078	0.506258
3-methoxytyrosine	ANX	341185	31327	309858	113802	46.6914	56.7292	1.1391e-05	-0.00813019	0.00603313	0.980243	0.991903	1.0037	0.17779	0.511147
isoleucine	PD	243931	3385	240546	13352	48.1575	60.1853	4.43085e-05	-0.0212306	0.017442	0.946091	0.978993	1.01304	0.223524	0.537394
Arachidonate (20:4n6) to oleate to vaccenate (18:1) ratio	ANX	341185	31327	309858	113802	46.6914	56.7292	8.89165e-06	-0.00712962	0.0059862	0.981314	0.992896	1.00461	0.233649	0.537394
Glycine to pyridoxal ratio	BP	311862	2004	309858	7964	47.8628	56.7473	4.5757e-05	-0.0231982	0.0224649	0.934981	0.977069	1.02105	0.301771	0.630975
urea	SCZ	310810	952	309858	3796	47.9393	56.7494	4.82076e-05	0.0259617	0.0332084	0.961629	1.0263	1.09532	0.434342	0.83249
1-(1-enyl-stearoyl)-2-oleoyl-GPE (P-18:0/18:1)	MS	311859	1998	309861	7941	47.77	56.7445	2.21294e-05	0.0161708	0.0225251	0.972409	1.0163	1.06218	0.472819	0.836525
Histidine to phosphate ratio	BP	311862	2004	309858	7964	47.8628	56.7473	1.46458e-05	0.0131323	0.0224683	0.969567	1.01322	1.05884	0.558897	0.838474
sphingosine 1-phosphate	BP	311862	2004	309858	7964	47.8628	56.7473	1.30027e-05	-0.0123962	0.0225086	0.945054	0.98768	1.03223	0.581817	0.838474
arginine	SCZ	310810	952	309858	3796	47.9393	56.7494	2.37362e-05	0.0178207	0.0324844	0.955186	1.01798	1.0849	0.583286	0.838474
sphingomyelin (d18:1/18:1, d18:2/18:0)	SCZ	310810	952	309858	3796	47.9393	56.7494	1.32134e-05	-0.0133127	0.0325298	0.925824	0.986776	1.05174	0.682358	0.922471
Dihydroorotate levels	MS	311859	1998	309861	7941	47.77	56.7445	3.04967e-06	-0.00598873	0.0224691	0.951203	0.994029	1.03878	0.78983	0.922471
Glucose to sucrose ratio	AD	140154	2281	137873	8976	49.3514	64.1347	1.83259e-06	0.00423041	0.0212418	0.963287	1.00424	1.04693	0.842142	0.922471
N-formylmethionine	MS	311859	1998	309861	7941	47.77	56.7445	1.6274e-06	0.00442898	0.0227494	0.960636	1.00444	1.05024	0.845639	0.922471
Nisinate (24:6n3) levels	AD	140154	2281	137873	8976	49.3514	64.1347	1.21299e-06	0.00343716	0.021213	0.962578	1.00344	1.04604	0.871282	0.922471
uridine	MS	311859	1998	309861	7941	47.77	56.7445	5.77674e-07	-0.00260746	0.0224793	0.954405	0.997396	1.04232	0.907657	0.922471
Androsterone glucuronide levels	AD	140154	2281	137873	8976	49.3514	64.1347	4.37945e-07	-0.00206372	0.0212052	0.957312	0.997938	1.04029	0.922471	0.922471

### Sheet: S18 - metab-neuro coloc
S18 - Colocalisation results testing for the presence of a shared causal variants between metabolites and their respective psychiatric/neurodegenerative outcomes in regions of single influencial variants identified in LOO MR analysis
TraitID_1	TraitID_2	chr	start	stop	region	p1	p2	p12	nsnps	PP.H0.abf	PP.H1.abf	PP.H2.abf	PP.H3.abf	PP.H4.abf
arachidonate (20:4n6)	BP	11	61338305	61838305	Chr11:61338305-61838305	0.0001	0.0001	1e-05	884	6.34302e-182	1.42614e-12	5.61024e-172	0.0116255	0.988375
1-stearoyl-2-arachidonoyl-GPC (18:0/20:4)	BP	11	61293499	61793499	Chr11:61293499-61793499	0.0001	0.0001	1e-05	812	0	1.76105e-12	0	0.0145906	0.985409
1-arachidonoyl-GPC (20:4n6)*	BP	11	61293499	61793499	Chr11:61293499-61793499	0.0001	0.0001	1e-05	812	0	1.81717e-12	0	0.0150875	0.984912
Arachidonate (20:4n6) to oleate to vaccenate (18:1) ratio	BP	11	61338305	61838305	Chr11:61338305-61838305	0.0001	0.0001	1e-05	1094	1.17915e-181	1.86346e-12	1.07532e-171	0.0160097	0.98399
1-palmitoleoyl-2-linolenoyl-GPC (16:1/18:3) levels	BP	11	61343005	61843005	Chr11:61343005-61843005	0.0001	0.0001	1e-05	1093	3.06606e-73	2.1833e-12	2.79607e-63	0.0189294	0.981071
Arachidonate (20:4n6) to linoleate (18:2n6) ratio	BP	11	61338305	61838305	Chr11:61338305-61838305	0.0001	0.0001	1e-05	1094	1.08315e-161	2.40379e-12	9.87768e-152	0.0209422	0.979058
1,2-dilinoleoyl-GPC (18:2/18:2)	BP	11	61320783	61820783	Chr11:61320783-61820783	0.0001	0.0001	1e-05	877	8.75432e-124	2.64199e-12	7.74297e-114	0.0223901	0.97761
arachidonoylcholine	BP	11	61346633	61846633	Chr11:61346633-61846633	0.0001	0.0001	1e-05	884	2.44344e-80	2.67363e-12	2.16116e-70	0.0226702	0.97733
1-linoleoyl-GPE (18:2)*	Depression	11	61320783	61820783	Chr11:61320783-61820783	0.0001	0.0001	1e-05	875	3.49658e-116	3.07861e-05	3.64373e-113	0.0311128	0.968856
1-stearoyl-2-arachidonoyl-GPC (18:0/20:4)	Depression	11	61293499	61793499	Chr11:61293499-61793499	0.0001	0.0001	1e-05	810	0	3.35041e-05	0	0.0339483	0.966018
1-arachidonylglycerol (20:4) levels	Depression	11	61338305	61838305	Chr11:61338305-61838305	0.0001	0.0001	1e-05	882	0	3.36941e-05	0	0.0341461	0.96582
1-arachidonoyl-GPC (20:4n6)*	Depression	11	61293499	61793499	Chr11:61293499-61793499	0.0001	0.0001	1e-05	810	0	3.36941e-05	0	0.0341465	0.96582
1-palmitoyl-2-arachidonoyl-GPC (16:0/20:4n6)	Depression	11	61293499	61793499	Chr11:61293499-61793499	0.0001	0.0001	1e-05	810	0	3.37773e-05	0	0.0342333	0.965733
2-arachidonoyl-GPC (20:4)*	Depression	11	61346633	61846633	Chr11:61346633-61846633	0.0001	0.0001	1e-05	916	1.86167e-154	3.38295e-05	1.94001e-151	0.0342874	0.965679
Oleoyl-linoleoyl-glycerol (18:1 to 18:2) [2] to linoleoyl-arachidonoyl-glycerol (18:2 to 20:4) [2] ratio	Depression	11	61338305	61838305	Chr11:61338305-61838305	0.0001	0.0001	1e-05	1110	7.72941e-174	3.46624e-05	8.20802e-171	0.0358445	0.964121
1-palmityl-2-arachidonoyl-GPC (O-16:0/20:4)*	Depression	11	61293499	61793499	Chr11:61293499-61793499	0.0001	0.0001	1e-05	846	6.27002e-126	3.58094e-05	6.53393e-123	0.036353	0.963611
Arachidonate (20:4n6) to oleate to vaccenate (18:1) ratio	Depression	11	61338305	61838305	Chr11:61338305-61838305	0.0001	0.0001	1e-05	1109	2.2584e-174	3.56934e-05	2.39824e-171	0.0369405	0.963024
1-oleoyl-2-linoleoyl-GPE (18:1/18:2) levels	BP	11	61319830	61819830	Chr11:61319830-61819830	0.0001	0.0001	1e-05	1068	8.11553e-144	4.35929e-12	7.4009e-134	0.0387931	0.961207
1-(1-enyl-stearoyl)-2-arachidonoyl-GPC (P-18:0/20:4)	Depression	11	61343816	61843816	Chr11:61343816-61843816	0.0001	0.0001	1e-05	918	9.31228e-163	3.8729e-05	9.70415e-160	0.0393982	0.960563
Arachidonate (20:4n6) to pyruvate ratio	Depression	11	61338305	61838305	Chr11:61338305-61838305	0.0001	0.0001	1e-05	1109	6.3045e-57	3.83615e-05	6.69487e-54	0.0397767	0.960185
1-stearoyl-2-docosapentaenoyl-GPC (18:0/22:5n6)*	BP	11	61354782	61854782	Chr11:61354782-61854782	0.0001	0.0001	1e-05	922	1.94748e-33	4.99655e-12	1.7225e-23	0.0432365	0.956764
1-linoleoyl-GPE (18:2)*	BP	11	61320783	61820783	Chr11:61320783-61820783	0.0001	0.0001	1e-05	877	6.36673e-123	5.60569e-12	5.63121e-113	0.0486295	0.95137
Histidine to glutamine ratio	AD	12	56615338	57115338	Chr12:56615338-57115338	0.0001	0.0001	1e-05	770	9.69054e-43	0.0634842	3.19284e-43	0.0200003	0.916515
1-(1-enyl-stearoyl)-2-linoleoyl-GPE (P-18:0/18:2)*	BP	11	61347212	61847212	Chr11:61347212-61847212	0.0001	0.0001	1e-05	883	1.85099e-46	1.36027e-11	1.63715e-36	0.119431	0.880569
1-pentadecanoyl-2-arachidonoyl-GPC (15:0/20:4)*	ANX	11	61319830	61819830	Chr11:61319830-61819830	0.0001	0.0001	1e-05	915	6.79529e-209	0.122967	1.49415e-209	0.026187	0.850846
1-arachidonoyl-GPC (20:4n6)*	ANX	11	61293499	61793499	Chr11:61293499-61793499	0.0001	0.0001	1e-05	815	0	0.177338	0	0.0380023	0.78466
Oleoyl-linoleoyl-glycerol (18:1 to 18:2) [2] to linoleoyl-arachidonoyl-glycerol (18:2 to 20:4) [1] ratio	ANX	11	61299025	61799025	Chr11:61299025-61799025	0.0001	0.0001	1e-05	998	4.93148e-203	0.185058	1.30155e-203	0.0480752	0.766866
1-linoleoyl-2-arachidonoyl-GPC (18:2/20:4n6) levels	ANX	11	61331764	61831764	Chr11:61331764-61831764	0.0001	0.0001	1e-05	1105	2.19661e-78	0.2009	5.82082e-79	0.0524901	0.74661
1-palmitoleoyl-2-linolenoyl-GPC (16:1/18:3) levels	SCZ	11	61343005	61843005	Chr11:61343005-61843005	0.0001	0.0001	1e-05	1096	2.18296e-62	0.155446	2.30391e-62	0.163377	0.681176
Arachidonate (20:4n6) to oleate to vaccenate (18:1) ratio	SCZ	11	61338305	61838305	Chr11:61338305-61838305	0.0001	0.0001	1e-05	1097	1.07976e-170	0.170639	1.13997e-170	0.179504	0.649857
N-acetylglutamine	SCZ	2	73302542	73802542	Chr2:73302542-73802542	0.0001	0.0001	1e-05	856	0	0.00183403	0	0.4686	0.529566
N-delta-acetylornithine	BP	2	73279077	73779077	Chr2:73279077-73779077	0.0001	0.0001	1e-05	836	0	0.33881	0	0.261434	0.399756
methylsuccinate	Depression	12	120926083	121426083	Chr12:120926083-121426083	0.0001	0.0001	1e-05	1460	1.68327e-191	0.000340753	3.1324e-188	0.633743	0.365916
Glycine to alanine ratio	BP	2	211290507	211790507	Chr2:211290507-211790507	0.0001	0.0001	1e-05	1387	8.22258e-187	0.226513	1.59667e-186	0.439511	0.333976
5-methyluridine (ribothymidine)	MS	22	50687969	51187969	Chr22:50687969-51187969	0.0001	0.0001	1e-05	1239	3.0028e-132	0.0424218	4.50453e-131	0.636051	0.321527
Butyrylglycine levels	Depression	12	120925524	121425524	Chr12:120925524-121425524	0.0001	0.0001	1e-05	1547	2.66023e-197	0.000373137	4.99183e-194	0.699879	0.299748
5alpha-androstan-3beta,17beta-diol disulfate	BP	7	98825038	99325038	Chr7:98825038-99325038	0.0001	0.0001	1e-05	569	4.00856e-174	0.600206	7.96628e-175	0.118999	0.280794
N-methylpipecolate	BP	10	99891027	100391027	Chr10:99891027-100391027	0.0001	0.0001	1e-05	1031	0	0.595949	0	0.149859	0.254192
Mannonate levels	AD	2	27480940	27980940	Chr2:27480940-27980940	0.0001	0.0001	1e-05	633	8.37635e-39	0.918936	1.99164e-40	0.0217902	0.0592738
Cysteinylglycine disulfide levels	Depression	16	89441142	89941142	Chr16:89441142-89941142	0.0001	0.0001	1e-05	1640	2.50389e-87	0.929362	5.43676e-89	0.020129	0.0505086
Glucose-to-mannose ratio	Depression	2	27480940	27980940	Chr2:27480940-27980940	0.0001	0.0001	1e-05	648	4.6211e-69	0.0717171	5.9354e-68	0.921137	0.00714634
docosapentaenoate (n6 DPA; 22:5n6)	BP	11	61347212	61847212	Chr11:61347212-61847212	0.0001	0.0001	1e-05	882	1.51722e-28	1.12333e-10	1.34194e-18	0.993551	0.00644937
5-acetylamino-6-formylamino-3-methyluracil	AD	8	17963662	18463662	Chr8:17963662-18463662	0.0001	0.0001	1e-05	1811	0	0.936688	0	0.0581808	0.00513158
4-guanidinobutanoate	AD	1	15553338	16053338	Chr1:15553338-16053338	0.0001	0.0001	1e-05	1210	3.38393e-267	0.825932	6.95871e-268	0.169841	0.004227

### Sheet: S19 - AA and LA substrates
S19 - Table of linoleic and arachidonic containing metabolites and their direction of effect in the wald ratio tests
Metabolite	Neuropsychiaric Outcome	AA	LA	ALA	Wald ratio test direction
1-(1-enyl-stearoyl)-2-arachidonoyl-GPC (P-18:0/20:4)	DEP	Yes	No	No	Negative
1-(1-enyl-stearoyl)-2-linoleoyl-GPE (P-18:0/18:2)*	BP	No	Yes	No	Positive
1-arachidonoyl-GPC (20:4n6)*	BP	Yes	No	No	Negative
1-arachidonoyl-GPC (20:4n6)*	DEP	Yes	No	No	Negative
1-arachidonoyl-GPC (20:4n6)*	ANX	Yes	No	No	Negative
1-arachidonylglycerol (20:4) levels	DEP	Yes	No	No	Negative
1-linoleoyl-2-arachidonoyl-GPC (18:2/20:4n6) levels	ANX	Yes	Yes	No	Negative
1-linoleoyl-GPE (18:2)*	DEP	No	Yes	No	Positive
1-linoleoyl-GPE (18:2)*	BP	No	Yes	No	Positive
1-oleoyl-2-linoleoyl-GPE (18:1/18:2) levels	BP	No	Yes	No	Positive
1-palmitoleoyl-2-linolenoyl-GPC (16:1/18:3) levels	BP	No	No	Yes	Positive
1-palmitoleoyl-2-linolenoyl-GPC (16:1/18:3) levels	SCZ	No	No	Yes	Positive
1-palmitoyl-2-arachidonoyl-GPC (16:0/20:4n6)	DEP	Yes	No	No	Negative
1-palmityl-2-arachidonoyl-GPC (O-16:0/20:4)*	DEP	Yes	No	No	Negative
1-pentadecanoyl-2-arachidonoyl-GPC (15:0/20:4)*	ANX	Yes	No	No	Negative
1-stearoyl-2-arachidonoyl-GPC (18:0/20:4)	BP	Yes	No	No	Negative
1-stearoyl-2-arachidonoyl-GPC (18:0/20:4)	DEP	Yes	No	No	Negative
1-stearoyl-2-docosapentaenoyl-GPC (18:0/22:5n6)*	BP	No	No	No	Negative
1,2-dilinoleoyl-GPC (18:2/18:2)	BP	No	Yes	No	Positive
2-arachidonoyl-GPC (20:4)*	DEP	Yes	No	No	Negative
arachidonate (20:4n6)	BP	Yes	No	No	Negative
Arachidonate (20:4n6) to linoleate (18:2n6) ratio	BP	Yes	Yes	No	Negative
Arachidonate (20:4n6) to oleate to vaccenate (18:1) ratio	BP	Yes	No	No	Negative
Arachidonate (20:4n6) to oleate to vaccenate (18:1) ratio	DEP	Yes	No	No	Negative
Arachidonate (20:4n6) to oleate to vaccenate (18:1) ratio	SCZ	Yes	No	No	Negative
Arachidonate (20:4n6) to pyruvate ratio	DEP	Yes	No	No	Negative
arachidonoylcholine	BP	Yes	No	No	Negative
Oleoyl-linoleoyl-glycerol (18:1 to 18:2) [2] to linoleoyl-arachidonoyl-glycerol (18:2 to 20:4) [1] ratio	ANX	Yes	Yes	No	Positive
Oleoyl-linoleoyl-glycerol (18:1 to 18:2) [2] to linoleoyl-arachidonoyl-glycerol (18:2 to 20:4) [2] ratio	DEP	Yes	Yes	No	Positive

### Sheet: S20 - coloc nearby genes
S20 - Genes in the regions with suggestive colocalisation between a metabolite and neuropsychiatric outcome
Metabolite	Neuropsychiatric_outcome	region	PP.H4	Nearby_genes	Unavailable_genes_eQTLGen
arachidonate (20:4n6)	BP	Chr11:61338305-61838305	0.988375	MYRF, TMEM258, MIR611, FEN1, FADS2, FADS1, MIR1908	MIR1908, MIR611
1-stearoyl-2-arachidonoyl-GPC (18:0/20:4)	BP	Chr11:61293499-61793499	0.985409	MYRF, TMEM258, MIR611, FEN1, FADS2, FADS1, MIR1908	MIR1908, MIR611
1-arachidonoyl-GPC (20:4n6)*	BP	Chr11:61293499-61793499	0.984912	MYRF, TMEM258, MIR611, FEN1, FADS2, FADS1, MIR1908	MIR1908, MIR611
Arachidonate (20:4n6) to oleate to vaccenate (18:1) ratio	BP	Chr11:61338305-61838305	0.98399	MYRF, TMEM258, MIR611, FEN1, FADS2, FADS1, MIR1908	MIR1908, MIR611
1-palmitoleoyl-2-linolenoyl-GPC (16:1/18:3) levels	BP	Chr11:61343005-61843005	0.981071	MYRF, TMEM258, MIR611, FEN1, FADS2, FADS1, MIR1908	MIR1908, MIR611
Arachidonate (20:4n6) to linoleate (18:2n6) ratio	BP	Chr11:61338305-61838305	0.979058	MYRF, TMEM258, MIR611, FEN1, FADS2, FADS1, MIR1908	MIR1908, MIR611
1,2-dilinoleoyl-GPC (18:2/18:2)	BP	Chr11:61320783-61820783	0.97761	MYRF, TMEM258, MIR611, FEN1, FADS2, FADS1, MIR1908	MIR1908, MIR611
arachidonoylcholine	BP	Chr11:61346633-61846633	0.97733	MYRF, TMEM258, MIR611, FEN1, FADS2, FADS1, MIR1908	MIR1908, MIR611
1-linoleoyl-GPE (18:2)*	Depression	Chr11:61320783-61820783	0.968856	MYRF, TMEM258, MIR611, FEN1, FADS2, FADS1, MIR1908	MIR1908, MIR611
1-stearoyl-2-arachidonoyl-GPC (18:0/20:4)	Depression	Chr11:61293499-61793499	0.966018	MYRF, TMEM258, MIR611, FEN1, FADS2, FADS1, MIR1908	MIR1908, MIR611
1-arachidonoyl-GPC (20:4n6)*	Depression	Chr11:61338305-61838305	0.96582	MYRF, TMEM258, MIR611, FEN1, FADS2, FADS1, MIR1908	MIR1908, MIR611
1-arachidonoyl-GPC (20:4n6)*	Depression	Chr11:61293499-61793499	0.96582	MYRF, TMEM258, MIR611, FEN1, FADS2, FADS1, MIR1908	MIR1908, MIR611
1-palmitoyl-2-arachidonoyl-GPC (16:0/20:4n6)	Depression	Chr11:61293499-61793499	0.965733	MYRF, TMEM258, MIR611, FEN1, FADS2, FADS1, MIR1908	MIR1908, MIR611
2-arachidonoyl-GPC (20:4)*	Depression	Chr11:61346633-61846633	0.965679	MYRF, TMEM258, MIR611, FEN1, FADS2, FADS1, MIR1908	MIR1908, MIR611
Oleoyl-linoleoyl-glycerol (18:1 to 18:2) [2] to linoleoyl-arachidonoyl-glycerol (18:2 to 20:4) [2] ratio	Depression	Chr11:61338305-61838305	0.964121	MYRF, TMEM258, MIR611, FEN1, FADS2, FADS1, MIR1908	MIR1908, MIR611
1-palmityl-2-arachidonoyl-GPC (O-16:0/20:4)*	Depression	Chr11:61293499-61793499	0.963611	MYRF, TMEM258, MIR611, FEN1, FADS2, FADS1, MIR1908	MIR1908, MIR611
Arachidonate (20:4n6) to oleate to vaccenate (18:1) ratio	Depression	Chr11:61338305-61838305	0.963024	MYRF, TMEM258, MIR611, FEN1, FADS2, FADS1, MIR1908	MIR1908, MIR611
1-oleoyl-2-linoleoyl-GPE (18:1/18:2) levels	BP	Chr11:61319830-61819830	0.961207	MYRF, TMEM258, MIR611, FEN1, FADS2, FADS1, MIR1908	MIR1908, MIR611
1-(1-enyl-stearoyl)-2-arachidonoyl-GPC (P-18:0/20:4)	Depression	Chr11:61343816-61843816	0.960563	MYRF, TMEM258, MIR611, FEN1, FADS2, FADS1, MIR1908	MIR1908, MIR611
Arachidonate (20:4n6) to pyruvate ratio	Depression	Chr11:61338305-61838305	0.960185	MYRF, TMEM258, MIR611, FEN1, FADS2, FADS1, MIR1908	MIR1908, MIR611
1-stearoyl-2-docosapentaenoyl-GPC (18:0/22:5n6)*	BP	Chr11:61354782-61854782	0.956764	MYRF, TMEM258, MIR611, FEN1, FADS2, FADS1, MIR1908	MIR1908, MIR611
1-linoleoyl-GPE (18:2)*	BP	Chr11:61320783-61820783	0.95137	MYRF, TMEM258, MIR611, FEN1, FADS2, FADS1, MIR1908	MIR1908, MIR611
Histidine to glutamine ratio	AD	Chr12:56615338-57115338	0.916515	SPRYD4, GLS2, MIP	MIP
1-(1-enyl-stearoyl)-2-linoleoyl-GPE (P-18:0/18:2)*	BP	Chr11:61347212-61847212	0.880569	MYRF, TMEM258, MIR611, FEN1, FADS2, FADS1, MIR1908	MIR1908, MIR611
1-pentadecanoyl-2-arachidonoyl-GPC (15:0/20:4)*	ANX	Chr11:61319830-61819830	0.850846	MYRF, TMEM258, MIR611, FEN1, FADS2, FADS1, MIR1908	MIR1908, MIR611
1-arachidonoyl-GPC (20:4n6)*	ANX	Chr11:61293499-61793499	0.78466	MYRF, TMEM258, MIR611, FEN1, FADS2, FADS1, MIR1908	MIR1908, MIR611
Oleoyl-linoleoyl-glycerol (18:1 to 18:2) [2] to linoleoyl-arachidonoyl-glycerol (18:2 to 20:4) [1] ratio	ANX	Chr11:61299025-61799025	0.766866	MYRF, TMEM258, MIR611, FEN1, FADS2, FADS1, MIR1908	MIR1908, MIR611
1-linoleoyl-2-arachidonoyl-GPC (18:2/20:4n6) levels	ANX	Chr11:61331764-61831764	0.74661	MYRF, TMEM258, MIR611, FEN1, FADS2, FADS1, MIR1908	MIR1908, MIR611
1-palmitoleoyl-2-linolenoyl-GPC (16:1/18:3) levels	SCZ	Chr11:61343005-61843005	0.681176	MYRF, TMEM258, MIR611, FEN1, FADS2, FADS1, MIR1908	MIR1908, MIR611
Arachidonate (20:4n6) to oleate to vaccenate (18:1) ratio	SCZ	Chr11:61338305-61838305	0.649857	MYRF, TMEM258, MIR611, FEN1, FADS2, FADS1, MIR1908	MIR1908, MIR611

### Sheet: S21 - eQTL coloc
S21 - Colocalisation results testing for the presence of a shared causal variants between metabolites, psychiatric/neurodegenerative outcomes and gene expression eQTLs in regions where evidence of colocalisation was identified between a metabolite and neuropsychiatric outcome
TraitID_1	TraitID_2	chr	start	stop	region	p1	p2	p12	nsnps	PP.H0.abf	PP.H1.abf	PP.H2.abf	PP.H3.abf	PP.H4.abf
MYRF	ANX	11	61293499	61854782	Chr11:61293499-61854782	0.0001	0.0001	1e-05	1221	3.68e-125	0.746111	9.83e-126	0.199345	0.054544
FEN1	ANX	11	61293499	61854782	Chr11:61293499-61854782	0.0001	0.0001	1e-05	1221	0.0171311	0.742505	0.00457832	0.198399	0.0373866
FADS2	ANX	11	61293499	61854782	Chr11:61293499-61854782	0.0001	0.0001	1e-05	1221	0	0.723948	0	0.193394	0.0826581
FADS1	ANX	11	61293499	61854782	Chr11:61293499-61854782	0.0001	0.0001	1e-05	1221	0	0.714693	0	0.190909	0.0943976
FADS2	SCZ	11	61293499	61854782	Chr11:61293499-61854782	0.0001	0.0001	1e-05	1197	0	0.471522	0	0.525571	0.00290721
FADS1	SCZ	11	61293499	61854782	Chr11:61293499-61854782	0.0001	0.0001	1e-05	1197	0	0.471149	0	0.525154	0.00369761
FEN1	SCZ	11	61293499	61854782	Chr11:61293499-61854782	0.0001	0.0001	1e-05	1197	0.0105257	0.456002	0.0117323	0.508261	0.0134797
GLS2	AD	12	56615338	57115338	Chr12:56615338-57115338	0.0001	0.0001	1e-05	783	1.93e-09	0.434033	6.35e-10	0.142352	0.423615
MYRF	SCZ	11	61293499	61854782	Chr11:61293499-61854782	0.0001	0.0001	1e-05	1197	2.1e-125	0.426131	2.34e-125	0.474881	0.0989884
TMEM258	SCZ	11	61293499	61854782	Chr11:61293499-61854782	0.0001	0.0001	1e-05	1197	9.32e-260	0.395016	1.04e-259	0.440133	0.164851
TMEM258	ANX	11	61293499	61854782	Chr11:61293499-61854782	0.0001	0.0001	1e-05	1221	5.62e-260	0.238027	1.5e-260	0.0629144	0.699058
SPRYD4	AD	12	56615338	57115338	Chr12:56615338-57115338	0.0001	0.0001	1e-05	783	0	0.070494	0	0.0222819	0.907224
FADS2	Depression	11	61293499	61854782	Chr11:61293499-61854782	0.0001	0.0001	1e-05	1231	0	0.000940572	0	0.998822	0.000237126
FADS1	Depression	11	61293499	61854782	Chr11:61293499-61854782	0.0001	0.0001	1e-05	1231	0	0.000940418	0	0.998659	0.00040081
FEN1	Depression	11	61293499	61854782	Chr11:61293499-61854782	0.0001	0.0001	1e-05	1231	2.12e-05	0.000917413	0.0224779	0.974227	0.0023563
MYRF	Depression	11	61293499	61854782	Chr11:61293499-61854782	0.0001	0.0001	1e-05	1230	1.49e-128	0.000302972	1.59e-125	0.321057	0.67864
TMEM258	Depression	11	61293499	61854782	Chr11:61293499-61854782	0.0001	0.0001	1e-05	1230	3.08e-263	0.000130345	3.27e-260	0.137555	0.862315
FADS2	BP	11	61293499	61854782	Chr11:61293499-61854782	0.0001	0.0001	1e-05	1193	0	1.1e-10	0	1	2.53e-08
FADS1	BP	11	61293499	61854782	Chr11:61293499-61854782	0.0001	0.0001	1e-05	1193	0	1.1e-10	0	1	3.09e-08
MYRF	BP	11	61293499	61854782	Chr11:61293499-61854782	0.0001	0.0001	1e-05	1193	5.41e-135	1.1e-10	4.93e-125	1	2.77e-07
FEN1	BP	11	61293499	61854782	Chr11:61293499-61854782	0.0001	0.0001	1e-05	1193	2.47e-12	1.07e-10	0.022504	0.974904	0.00259228
TMEM258	BP	11	61293499	61854782	Chr11:61293499-61854782	0.0001	0.0001	1e-05	1193	2.37e-269	1e-10	2.16e-259	0.915574	0.0844264
FADS2	1-stearoyl-2-docosapentaenoyl-GPC (18:0/22:5n6)*	11	61293499	61854782	Chr11:61293499-61854782	0.0001	0.0001	1e-05	986	0	3.9e-22	0	1	1.1e-22
MYRF	1-stearoyl-2-docosapentaenoyl-GPC (18:0/22:5n6)*	11	61293499	61854782	Chr11:61293499-61854782	0.0001	0.0001	1e-05	985	1.92e-146	3.9e-22	4.93e-125	1	1.07e-22
FADS1	1-stearoyl-2-docosapentaenoyl-GPC (18:0/22:5n6)*	11	61293499	61854782	Chr11:61293499-61854782	0.0001	0.0001	1e-05	986	0	3.9e-22	0	1	8e-23
TMEM258	1-stearoyl-2-docosapentaenoyl-GPC (18:0/22:5n6)*	11	61293499	61854782	Chr11:61293499-61854782	0.0001	0.0001	1e-05	985	9.21e-281	3.9e-22	2.36e-259	0.999965	3.51e-05
FEN1	1-stearoyl-2-docosapentaenoyl-GPC (18:0/22:5n6)*	11	61293499	61854782	Chr11:61293499-61854782	0.0001	0.0001	1e-05	986	9.1e-24	3.79e-22	0.0233405	0.971173	0.00548622
FADS1	1-(1-enyl-stearoyl)-2-linoleoyl-GPE (P-18:0/18:2)*	11	61293499	61854782	Chr11:61293499-61854782	0.0001	0.0001	1e-05	945	0	1.36e-35	0	1	8.59e-36
FADS2	1-(1-enyl-stearoyl)-2-linoleoyl-GPE (P-18:0/18:2)*	11	61293499	61854782	Chr11:61293499-61854782	0.0001	0.0001	1e-05	945	0	1.36e-35	0	1	6.19e-36
MYRF	1-(1-enyl-stearoyl)-2-linoleoyl-GPE (P-18:0/18:2)*	11	61293499	61854782	Chr11:61293499-61854782	0.0001	0.0001	1e-05	945	6.71e-160	1.36e-35	4.93e-125	1	2.44e-36
TMEM258	1-(1-enyl-stearoyl)-2-linoleoyl-GPE (P-18:0/18:2)*	11	61293499	61854782	Chr11:61293499-61854782	0.0001	0.0001	1e-05	945	3.22e-294	1.36e-35	2.36e-259	0.999959	4.06e-05
FEN1	1-(1-enyl-stearoyl)-2-linoleoyl-GPE (P-18:0/18:2)*	11	61293499	61854782	Chr11:61293499-61854782	0.0001	0.0001	1e-05	945	3.19e-37	1.33e-35	0.0234625	0.97567	0.000867674
GLS2	Histidine to glutamine ratio	12	56615338	57115338	Chr12:56615338-57115338	0.0001	0.0001	1e-05	762	6.14e-51	1.38e-42	4.02e-10	0.0895279	0.910472
SPRYD4	Histidine to glutamine ratio	12	56615338	57115338	Chr12:56615338-57115338	0.0001	0.0001	1e-05	762	0	1.12e-43	0	0.00636208	0.993638
FADS1	Arachidonate (20:4n6) to pyruvate ratio	11	61293499	61854782	Chr11:61293499-61854782	0.0001	0.0001	1e-05	1174	0	1.64e-52	0	1	2.32e-38
FADS2	Arachidonate (20:4n6) to pyruvate ratio	11	61293499	61854782	Chr11:61293499-61854782	0.0001	0.0001	1e-05	1174	0	1.64e-52	0	1	1.96e-38
MYRF	Arachidonate (20:4n6) to pyruvate ratio	11	61293499	61854782	Chr11:61293499-61854782	0.0001	0.0001	1e-05	1174	8.11e-177	1.64e-52	4.93e-125	1	3.83e-40
TMEM258	Arachidonate (20:4n6) to pyruvate ratio	11	61293499	61854782	Chr11:61293499-61854782	0.0001	0.0001	1e-05	1174	3.87914382221821e-311	1.64e-52	2.36e-259	1	3.85e-08
FEN1	Arachidonate (20:4n6) to pyruvate ratio	11	61293499	61854782	Chr11:61293499-61854782	0.0001	0.0001	1e-05	1174	3.7e-54	1.6e-52	0.0225021	0.974299	0.0031984
FADS2	1-palmitoleoyl-2-linolenoyl-GPC (16:1/18:3)	11	61293499	61854782	Chr11:61293499-61854782	0.0001	0.0001	1e-05	1174	0	1.4e-61	0	1	7.07e-41
FADS1	1-palmitoleoyl-2-linolenoyl-GPC (16:1/18:3)	11	61293499	61854782	Chr11:61293499-61854782	0.0001	0.0001	1e-05	1174	0	1.4e-61	0	1	5.37e-41
MYRF	1-palmitoleoyl-2-linolenoyl-GPC (16:1/18:3)	11	61293499	61854782	Chr11:61293499-61854782	0.0001	0.0001	1e-05	1174	6.92e-186	1.4e-61	4.93e-125	1	2.39e-57
TMEM258	1-palmitoleoyl-2-linolenoyl-GPC (16:1/18:3)	11	61293499	61854782	Chr11:61293499-61854782	0.0001	0.0001	1e-05	1174	3.31419235230308e-320	1.4e-61	2.36e-259	0.999983	1.74e-05
FEN1	1-palmitoleoyl-2-linolenoyl-GPC (16:1/18:3)	11	61293499	61854782	Chr11:61293499-61854782	0.0001	0.0001	1e-05	1174	3.16e-63	1.37e-61	0.0225	0.974208	0.00329184
TMEM258	arachidonoylcholine	11	61293499	61854782	Chr11:61293499-61854782	0.0001	0.0001	1e-05	945	0	9.14e-69	2.36e-259	1	3.55e-10
FADS2	arachidonoylcholine	11	61293499	61854782	Chr11:61293499-61854782	0.0001	0.0001	1e-05	945	0	9.14e-69	0	1	4.77e-47
FADS1	arachidonoylcholine	11	61293499	61854782	Chr11:61293499-61854782	0.0001	0.0001	1e-05	945	0	9.14e-69	0	1	4e-48
MYRF	arachidonoylcholine	11	61293499	61854782	Chr11:61293499-61854782	0.0001	0.0001	1e-05	945	4.51e-193	9.14e-69	4.93e-125	1	3.03e-62
FEN1	arachidonoylcholine	11	61293499	61854782	Chr11:61293499-61854782	0.0001	0.0001	1e-05	945	2.14e-70	8.9e-69	0.0234144	0.973665	0.0029205
TMEM258	1-linoleoyl-2-arachidonoyl-GPC (18:2/20:4n6)	11	61293499	61854782	Chr11:61293499-61854782	0.0001	0.0001	1e-05	1174	0	1.09e-77	2.36e-259	1	2.04e-12
FADS1	1-linoleoyl-2-arachidonoyl-GPC (18:2/20:4n6)	11	61293499	61854782	Chr11:61293499-61854782	0.0001	0.0001	1e-05	1174	0	1.09e-77	0	1	6.09e-52
FADS2	1-linoleoyl-2-arachidonoyl-GPC (18:2/20:4n6)	11	61293499	61854782	Chr11:61293499-61854782	0.0001	0.0001	1e-05	1174	0	1.09e-77	0	1	3.06e-53
MYRF	1-linoleoyl-2-arachidonoyl-GPC (18:2/20:4n6)	11	61293499	61854782	Chr11:61293499-61854782	0.0001	0.0001	1e-05	1174	5.39e-202	1.09e-77	4.93e-125	1	8.09e-69
FEN1	1-linoleoyl-2-arachidonoyl-GPC (18:2/20:4n6)	11	61293499	61854782	Chr11:61293499-61854782	0.0001	0.0001	1e-05	1174	2.47e-79	1.07e-77	0.0225629	0.976934	0.000502901
TMEM258	1-linoleoyl-GPE (18:2)*	11	61293499	61854782	Chr11:61293499-61854782	0.0001	0.0001	1e-05	945	0	1.14e-111	2.36e-259	1	1.73e-15
FADS1	1-linoleoyl-GPE (18:2)*	11	61293499	61854782	Chr11:61293499-61854782	0.0001	0.0001	1e-05	945	0	1.14e-111	0	1	1.07e-89
FADS2	1-linoleoyl-GPE (18:2)*	11	61293499	61854782	Chr11:61293499-61854782	0.0001	0.0001	1e-05	945	0	1.14e-111	0	1	8.96e-90
MYRF	1-linoleoyl-GPE (18:2)*	11	61293499	61854782	Chr11:61293499-61854782	0.0001	0.0001	1e-05	945	5.61e-236	1.14e-111	4.93e-125	1	1.14e-97
FEN1	1-linoleoyl-GPE (18:2)*	11	61293499	61854782	Chr11:61293499-61854782	0.0001	0.0001	1e-05	945	2.66e-113	1.11e-111	0.0234091	0.973447	0.00314372
TMEM258	1,2-dilinoleoyl-GPC (18:2/18:2)	11	61293499	61854782	Chr11:61293499-61854782	0.0001	0.0001	1e-05	945	0	3.32e-112	2.36e-259	1	8.46e-16
FADS1	1,2-dilinoleoyl-GPC (18:2/18:2)	11	61293499	61854782	Chr11:61293499-61854782	0.0001	0.0001	1e-05	945	0	3.32e-112	0	1	1.43e-90
FADS2	1,2-dilinoleoyl-GPC (18:2/18:2)	11	61293499	61854782	Chr11:61293499-61854782	0.0001	0.0001	1e-05	945	0	3.32e-112	0	1	4.22e-91
MYRF	1,2-dilinoleoyl-GPC (18:2/18:2)	11	61293499	61854782	Chr11:61293499-61854782	0.0001	0.0001	1e-05	945	1.64e-236	3.32e-112	4.93e-125	1	4.65e-102
FEN1	1,2-dilinoleoyl-GPC (18:2/18:2)	11	61293499	61854782	Chr11:61293499-61854782	0.0001	0.0001	1e-05	945	7.77e-114	3.23e-112	0.0234125	0.973587	0.00300017
TMEM258	1-palmityl-2-arachidonoyl-GPC (O-16:0/20:4)*	11	61293499	61854782	Chr11:61293499-61854782	0.0001	0.0001	1e-05	985	0	1.76e-121	2.36e-259	1	1.8e-18
FADS2	1-palmityl-2-arachidonoyl-GPC (O-16:0/20:4)*	11	61293499	61854782	Chr11:61293499-61854782	0.0001	0.0001	1e-05	986	0	1.76e-121	0	1	1.52e-89
FADS1	1-palmityl-2-arachidonoyl-GPC (O-16:0/20:4)*	11	61293499	61854782	Chr11:61293499-61854782	0.0001	0.0001	1e-05	986	0	1.76e-121	0	1	1.97e-91
MYRF	1-palmityl-2-arachidonoyl-GPC (O-16:0/20:4)*	11	61293499	61854782	Chr11:61293499-61854782	0.0001	0.0001	1e-05	985	8.68e-246	1.76e-121	4.93e-125	1	2.78e-106
FEN1	1-palmityl-2-arachidonoyl-GPC (O-16:0/20:4)*	11	61293499	61854782	Chr11:61293499-61854782	0.0001	0.0001	1e-05	986	4.12e-123	1.71e-121	0.0233971	0.973534	0.00306841
TMEM258	1-oleoyl-2-linoleoyl-GPE (18:1/18:2)	11	61293499	61854782	Chr11:61293499-61854782	0.0001	0.0001	1e-05	1173	0	1.86e-132	2.36e-259	1	2.34e-17
FADS1	1-oleoyl-2-linoleoyl-GPE (18:1/18:2)	11	61293499	61854782	Chr11:61293499-61854782	0.0001	0.0001	1e-05	1173	0	1.86e-132	0	1	2.82e-94
FADS2	1-oleoyl-2-linoleoyl-GPE (18:1/18:2)	11	61293499	61854782	Chr11:61293499-61854782	0.0001	0.0001	1e-05	1173	0	1.86e-132	0	1	4.41e-95
MYRF	1-oleoyl-2-linoleoyl-GPE (18:1/18:2)	11	61293499	61854782	Chr11:61293499-61854782	0.0001	0.0001	1e-05	1173	9.16e-257	1.86e-132	4.93e-125	1	1.14e-105
FEN1	1-oleoyl-2-linoleoyl-GPE (18:1/18:2)	11	61293499	61854782	Chr11:61293499-61854782	0.0001	0.0001	1e-05	1173	4.18e-134	1.81e-132	0.0225026	0.974319	0.00317792
TMEM258	2-arachidonoyl-GPC (20:4)*	11	61293499	61854782	Chr11:61293499-61854782	0.0001	0.0001	1e-05	985	0	5.51e-150	2.36e-259	1	5.45e-22
MYRF	2-arachidonoyl-GPC (20:4)*	11	61293499	61854782	Chr11:61293499-61854782	0.0001	0.0001	1e-05	985	2.72e-274	5.51e-150	4.93e-125	1	1.96e-107
FADS2	2-arachidonoyl-GPC (20:4)*	11	61293499	61854782	Chr11:61293499-61854782	0.0001	0.0001	1e-05	986	0	5.51e-150	0	1	3.08e-108
FADS1	2-arachidonoyl-GPC (20:4)*	11	61293499	61854782	Chr11:61293499-61854782	0.0001	0.0001	1e-05	986	0	5.51e-150	0	1	5.5e-110
FEN1	2-arachidonoyl-GPC (20:4)*	11	61293499	61854782	Chr11:61293499-61854782	0.0001	0.0001	1e-05	986	1.29e-151	5.37e-150	0.0234074	0.973963	0.0026297
TMEM258	Arachidonate (20:4n6) to linoleate (18:2n6) ratio	11	61293499	61854782	Chr11:61293499-61854782	0.0001	0.0001	1e-05	1174	0	4.5e-150	2.36e-259	1	9.91e-25
MYRF	Arachidonate (20:4n6) to linoleate (18:2n6) ratio	11	61293499	61854782	Chr11:61293499-61854782	0.0001	0.0001	1e-05	1174	2.22e-274	4.5e-150	4.93e-125	1	6.4e-106
FADS1	Arachidonate (20:4n6) to linoleate (18:2n6) ratio	11	61293499	61854782	Chr11:61293499-61854782	0.0001	0.0001	1e-05	1174	0	4.5e-150	0	1	3.69e-119
FADS2	Arachidonate (20:4n6) to linoleate (18:2n6) ratio	11	61293499	61854782	Chr11:61293499-61854782	0.0001	0.0001	1e-05	1174	0	4.5e-150	0	1	3.82e-121
FEN1	Arachidonate (20:4n6) to linoleate (18:2n6) ratio	11	61293499	61854782	Chr11:61293499-61854782	0.0001	0.0001	1e-05	1174	1.01e-151	4.39e-150	0.0224971	0.97408	0.00342245
TMEM258	1-(1-enyl-stearoyl)-2-arachidonoyl-GPC (P-18:0/20:4)	11	61293499	61854782	Chr11:61293499-61854782	0.0001	0.0001	1e-05	985	0	2.41e-158	2.36e-259	1	3.02e-19
MYRF	1-(1-enyl-stearoyl)-2-arachidonoyl-GPC (P-18:0/20:4)	11	61293499	61854782	Chr11:61293499-61854782	0.0001	0.0001	1e-05	985	1.19e-282	2.41e-158	4.93e-125	1	8.39e-106
FADS2	1-(1-enyl-stearoyl)-2-arachidonoyl-GPC (P-18:0/20:4)	11	61293499	61854782	Chr11:61293499-61854782	0.0001	0.0001	1e-05	986	0	2.41e-158	0	1	1.63e-111
FADS1	1-(1-enyl-stearoyl)-2-arachidonoyl-GPC (P-18:0/20:4)	11	61293499	61854782	Chr11:61293499-61854782	0.0001	0.0001	1e-05	986	0	2.41e-158	0	1	2.48e-113
FEN1	1-(1-enyl-stearoyl)-2-arachidonoyl-GPC (P-18:0/20:4)	11	61293499	61854782	Chr11:61293499-61854782	0.0001	0.0001	1e-05	986	5.63e-160	2.34e-158	0.0233726	0.972513	0.00411412
TMEM258	Oleoyl-linoleoyl-glycerol (18:1 to 18:2) [2] to linoleoyl-arachidonoyl-glycerol (18:2 to 20:4) [2] ratio	11	61293499	61854782	Chr11:61293499-61854782	0.0001	0.0001	1e-05	1175	0	2.23e-169	2.36e-259	1	1.47e-25
MYRF	Oleoyl-linoleoyl-glycerol (18:1 to 18:2) [2] to linoleoyl-arachidonoyl-glycerol (18:2 to 20:4) [2] ratio	11	61293499	61854782	Chr11:61293499-61854782	0.0001	0.0001	1e-05	1175	1.1e-293	2.23e-169	4.93e-125	1	1.48e-106
FADS1	Oleoyl-linoleoyl-glycerol (18:1 to 18:2) [2] to linoleoyl-arachidonoyl-glycerol (18:2 to 20:4) [2] ratio	11	61293499	61854782	Chr11:61293499-61854782	0.0001	0.0001	1e-05	1175	0	2.23e-169	0	1	2.81e-118
FADS2	Oleoyl-linoleoyl-glycerol (18:1 to 18:2) [2] to linoleoyl-arachidonoyl-glycerol (18:2 to 20:4) [2] ratio	11	61293499	61854782	Chr11:61293499-61854782	0.0001	0.0001	1e-05	1175	0	2.23e-169	0	1	1.24e-118
FEN1	Oleoyl-linoleoyl-glycerol (18:1 to 18:2) [2] to linoleoyl-arachidonoyl-glycerol (18:2 to 20:4) [2] ratio	11	61293499	61854782	Chr11:61293499-61854782	0.0001	0.0001	1e-05	1175	5.01e-171	2.17e-169	0.0224907	0.973806	0.00370312
TMEM258	Arachidonate (20:4n6) to oleate to vaccenate (18:1) ratio	11	61293499	61854782	Chr11:61293499-61854782	0.0001	0.0001	1e-05	1174	0	6.32e-170	2.36e-259	1	1.93e-26
MYRF	Arachidonate (20:4n6) to oleate to vaccenate (18:1) ratio	11	61293499	61854782	Chr11:61293499-61854782	0.0001	0.0001	1e-05	1174	3.12e-294	6.32e-170	4.93e-125	1	8.28e-107
FADS1	Arachidonate (20:4n6) to oleate to vaccenate (18:1) ratio	11	61293499	61854782	Chr11:61293499-61854782	0.0001	0.0001	1e-05	1174	0	6.32e-170	0	1	3.75e-129
FADS2	Arachidonate (20:4n6) to oleate to vaccenate (18:1) ratio	11	61293499	61854782	Chr11:61293499-61854782	0.0001	0.0001	1e-05	1174	0	6.32e-170	0	1	1.26e-131
FEN1	Arachidonate (20:4n6) to oleate to vaccenate (18:1) ratio	11	61293499	61854782	Chr11:61293499-61854782	0.0001	0.0001	1e-05	1174	1.42e-171	6.15e-170	0.0224871	0.97365	0.00386332
TMEM258	arachidonate (20:4n6)	11	61293499	61854782	Chr11:61293499-61854782	0.0001	0.0001	1e-05	945	0	4.46e-170	2.36e-259	1	5.88e-25
MYRF	arachidonate (20:4n6)	11	61293499	61854782	Chr11:61293499-61854782	0.0001	0.0001	1e-05	945	2.2e-294	4.46e-170	4.93e-125	1	6.69e-106
FADS2	arachidonate (20:4n6)	11	61293499	61854782	Chr11:61293499-61854782	0.0001	0.0001	1e-05	945	0	4.46e-170	0	1	2.38e-123
FADS1	arachidonate (20:4n6)	11	61293499	61854782	Chr11:61293499-61854782	0.0001	0.0001	1e-05	945	0	4.46e-170	0	1	3.23e-125
FEN1	arachidonate (20:4n6)	11	61293499	61854782	Chr11:61293499-61854782	0.0001	0.0001	1e-05	945	1.04e-171	4.34e-170	0.0234227	0.974013	0.00256431
TMEM258	Oleoyl-linoleoyl-glycerol (18:1 to 18:2) [2] to linoleoyl-arachidonoyl-glycerol (18:2 to 20:4) [1] ratio	11	61293499	61854782	Chr11:61293499-61854782	0.0001	0.0001	1e-05	1175	0	2.62e-202	2.36e-259	1	5.48e-28
MYRF	Oleoyl-linoleoyl-glycerol (18:1 to 18:2) [2] to linoleoyl-arachidonoyl-glycerol (18:2 to 20:4) [1] ratio	11	61293499	61854782	Chr11:61293499-61854782	0.0001	0.0001	1e-05	1175	0	2.62e-202	4.93e-125	1	2.68e-107
FADS1	Oleoyl-linoleoyl-glycerol (18:1 to 18:2) [2] to linoleoyl-arachidonoyl-glycerol (18:2 to 20:4) [1] ratio	11	61293499	61854782	Chr11:61293499-61854782	0.0001	0.0001	1e-05	1175	0	2.62e-202	0	1	7.42e-145
FADS2	Oleoyl-linoleoyl-glycerol (18:1 to 18:2) [2] to linoleoyl-arachidonoyl-glycerol (18:2 to 20:4) [1] ratio	11	61293499	61854782	Chr11:61293499-61854782	0.0001	0.0001	1e-05	1175	0	2.62e-202	0	1	2.21e-146
FEN1	Oleoyl-linoleoyl-glycerol (18:1 to 18:2) [2] to linoleoyl-arachidonoyl-glycerol (18:2 to 20:4) [1] ratio	11	61293499	61854782	Chr11:61293499-61854782	0.0001	0.0001	1e-05	1175	5.89e-204	2.55e-202	0.0224851	0.973564	0.00395088
TMEM258	1-pentadecanoyl-2-arachidonoyl-GPC (15:0/20:4)*	11	61293499	61854782	Chr11:61293499-61854782	0.0001	0.0001	1e-05	985	0	5.57e-208	2.36e-259	1	7.32e-26
MYRF	1-pentadecanoyl-2-arachidonoyl-GPC (15:0/20:4)*	11	61293499	61854782	Chr11:61293499-61854782	0.0001	0.0001	1e-05	985	0	5.57e-208	4.93e-125	1	2.13e-107
FADS1	1-pentadecanoyl-2-arachidonoyl-GPC (15:0/20:4)*	11	61293499	61854782	Chr11:61293499-61854782	0.0001	0.0001	1e-05	986	0	5.57e-208	0	1	3.03e-137
FADS2	1-pentadecanoyl-2-arachidonoyl-GPC (15:0/20:4)*	11	61293499	61854782	Chr11:61293499-61854782	0.0001	0.0001	1e-05	986	0	5.57e-208	0	1	1.55e-140
FEN1	1-pentadecanoyl-2-arachidonoyl-GPC (15:0/20:4)*	11	61293499	61854782	Chr11:61293499-61854782	0.0001	0.0001	1e-05	986	1.3e-209	5.43e-208	0.0234074	0.973961	0.00263121
TMEM258	1-arachidonoyl-GPC (20:4n6)*	11	61293499	61854782	Chr11:61293499-61854782	0.0001	0.0001	1e-05	945	0	0	2.36e-259	1	4.82e-28
TMEM258	1-stearoyl-2-arachidonoyl-GPC (18:0/20:4)	11	61293499	61854782	Chr11:61293499-61854782	0.0001	0.0001	1e-05	945	0	0	2.36e-259	1	4.33e-28
TMEM258	1-palmitoyl-2-arachidonoyl-GPC (16:0/20:4n6)	11	61293499	61854782	Chr11:61293499-61854782	0.0001	0.0001	1e-05	945	0	0	2.36e-259	1	1.29e-29
MYRF	1-arachidonoyl-GPC (20:4n6)*	11	61293499	61854782	Chr11:61293499-61854782	0.0001	0.0001	1e-05	945	0	0	4.93e-125	1	4.21e-107
MYRF	1-stearoyl-2-arachidonoyl-GPC (18:0/20:4)	11	61293499	61854782	Chr11:61293499-61854782	0.0001	0.0001	1e-05	945	0	0	4.93e-125	1	2.66e-107
MYRF	1-palmitoyl-2-arachidonoyl-GPC (16:0/20:4n6)	11	61293499	61854782	Chr11:61293499-61854782	0.0001	0.0001	1e-05	945	0	0	4.93e-125	1	1.76e-107
FADS1	1-palmitoyl-2-arachidonoyl-GPC (16:0/20:4n6)	11	61293499	61854782	Chr11:61293499-61854782	0.0001	0.0001	1e-05	945	0	0	0	1	2.97e-172
FADS1	1-arachidonoyl-GPC (20:4n6)*	11	61293499	61854782	Chr11:61293499-61854782	0.0001	0.0001	1e-05	945	0	0	0	1	1.05e-179
FADS1	1-stearoyl-2-arachidonoyl-GPC (18:0/20:4)	11	61293499	61854782	Chr11:61293499-61854782	0.0001	0.0001	1e-05	945	0	0	0	1	3.04e-201
FADS2	1-arachidonoyl-GPC (20:4n6)*	11	61293499	61854782	Chr11:61293499-61854782	0.0001	0.0001	1e-05	945	0	0	0	1	0
FADS2	1-palmitoyl-2-arachidonoyl-GPC (16:0/20:4n6)	11	61293499	61854782	Chr11:61293499-61854782	0.0001	0.0001	1e-05	945	0	0	0	1	0
FADS2	1-stearoyl-2-arachidonoyl-GPC (18:0/20:4)	11	61293499	61854782	Chr11:61293499-61854782	0.0001	0.0001	1e-05	945	0	0	0	1	0
FEN1	1-palmitoyl-2-arachidonoyl-GPC (16:0/20:4n6)	11	61293499	61854782	Chr11:61293499-61854782	0.0001	0.0001	1e-05	945	0	0	0.0234216	0.973966	0.00261291
FEN1	1-arachidonoyl-GPC (20:4n6)*	11	61293499	61854782	Chr11:61293499-61854782	0.0001	0.0001	1e-05	945	0	0	0.0233904	0.972669	0.00394073
FEN1	1-stearoyl-2-arachidonoyl-GPC (18:0/20:4)	11	61293499	61854782	Chr11:61293499-61854782	0.0001	0.0001	1e-05	945	0	0	0.0233864	0.972503	0.00411105

### Sheet: S22 -SMR results
S22 - Results of SMR follow-up analysis for SPRYD4 gene expression, Alzheimer's disease and the ratio of histidine-to-glutamine
Outcome	eQTL_dataset	probeID	ProbeChr	Gene	Probe_bp	topSNP	topSNP_chr	topSNP_bp	A1	A2	Freq	b_GWAS	se_GWAS	p_GWAS	b_eQTL	se_eQTL	p_eQTL	b_SMR	se_SMR	p_SMR	p_HEIDI	nsnp_HEIDI
AD	Westra et al	ILMN_1729868	12	SPRYD4	56863649	rs2657880	12	56863770	C	G	0.21173	0.0504	0.0129	9.17e-05	0.604959	0.0239286	5.06e-141	0.0833115	0.0215769	0.000113	0.845	20
AD	Cage et al.	ILMN_1729868	12	SPRYD4	56863650	rs7302925	12	56861458	A	G	0.233598	0.0467	0.0124	0.000177	0.671635	0.03348	1.63e-89	0.0695318	0.0187849	0.000214	0.961	20
Histidine to glutamine	Westra et al	ILMN_1729868	12	SPRYD4	56863649	rs2657880	12	56863770	C	G	0.21173	0.0400191	0.0190866	0.036	0.604959	0.0239286	5.06e-141	0.0661518	0.0316586	0.0367	0.4	20
Histidine to glutamine	Cage et al.	ILMN_1729868	12	SPRYD4	56863650	rs7302925	12	56861458	A	G	0.233598	0.0428316	0.0184603	0.0203	0.671635	0.03348	1.63e-89	0.0637721	0.0276688	0.0212	0.521	20

### Sheet: S23 - Glutamine
S23 - MR results of the effect of glutamine on Alzheimer's disease
outcome	exposure	method	nsnp	lower_b	b	upper_b	se	lower_OR	OR	upper_OR	pval	egger_intercept	egger_se	egger_pval	Q	Q_df	Q_pval
AD	Glutamine	Inverse variance weighted (multiplicative random effects)	16	-0.213944	-0.135383	-0.0568218	0.0400822	0.807394	0.873381	0.944762	0.000731131				20.7933	15	0.143565
AD	Glutamine	Penalised weighted median	16	-0.258052	-0.171767	-0.0854827	0.0440228	0.772555	0.842175	0.918069	9.54879e-05
AD	Glutamine	Weighted median	16	-0.259908	-0.170893	-0.0818782	0.0454158	0.771122	0.842912	0.921384	0.000167984
AD	Glutamine	MR Egger	16	-0.306006	-0.159243	-0.0124806	0.074879	0.736382	0.852789	0.987597	0.051712	0.00338798	0.00887105	0.70826
AD	Glutamine	Contamination Mixture	11	-0.267444	-0.182444	-0.0974442	0.0433673	0.765333	0.833231	0.907153	0.0253428
AD	Glutamine	Lasso	16	-0.213943	-0.135383	-0.0568232	0.0400815	0.807395	0.873381	0.944761	0.000731131
AD	Glutamine	Constrained Maximum Likelihood	16	-0.209515	-0.140546	-0.0715777	0.0351881	0.810977	0.868883	0.930924	6.49286e-05

### Sheet: S24 - Glutamine LOO
S24 - Leave-one-out analysis for the effect of glutamine on Alzheimer's disease
exposure	outcome	SNP	b	se	p
Glutamine	AD	rs10836358	-0.14275	0.0404259	0.00041377
Glutamine	AD	rs13054361	-0.140672	0.0411891	0.000637167
Glutamine	AD	rs148311149	-0.129477	0.0406897	0.00146229
Glutamine	AD	rs17712208	-0.129935	0.0404955	0.0013337
Glutamine	AD	rs182228162	-0.14157	0.0406271	0.000492834
Glutamine	AD	rs2178198	-0.130488	0.0415218	0.0016743
Glutamine	AD	rs2297644	-0.136288	0.0432712	0.00163476
Glutamine	AD	rs2355575	-0.125001	0.0387265	0.00124752
Glutamine	AD	rs2657879	-0.0827804	0.0560643	0.139803
Glutamine	AD	rs34701345	-0.142696	0.0402771	0.000395823
Glutamine	AD	rs3750667	-0.139877	0.0417776	0.000813548
Glutamine	AD	rs6955394	-0.134983	0.0421013	0.00134523
Glutamine	AD	rs72709239	-0.143315	0.0402447	0.000369324
Glutamine	AD	rs74388071	-0.149625	0.0355756	2.60133e-05
Glutamine	AD	rs74763072	-0.136432	0.0419183	0.00113509
Glutamine	AD	rs79295634	-0.134115	0.0426202	0.00165094
Glutamine	AD	All	-0.135383	0.0400822	0.000731131

### Sheet: S25 - Glutamine coloc
S25 - Colocalisation results between glutamine and Alzheimer's and between glutamine and SPRYD4 expression in the region of the influencial variant identified in LOO analysis
TraitID_1	TraitID_2	chr	start	stop	region	p1	p2	p12	nsnps	PP.H0.abf	PP.H1.abf	PP.H2.abf	PP.H3.abf	PP.H4.abf
Glutamine	AD	12	56615338	57115338	Chr12:56615338-57115338	0.0001	0.0001	1e-05	309	2.75112e-84	0.0666711	7.0562e-85	0.016183	0.917146
Glutamine	SPRYD4	12	56615338	57115338	Chr12:56615338-57115338	0.0001	0.0001	1e-05	696	0	7.66894e-85	0	0.0175945	0.982406

### Sheet: S26 - Glutamine SMR
S25 - Follow-up SMR results for SPRYD4 expression and glutamine
Outcome	eQTL_dataset	probeID	ProbeChr	Gene	Probe_bp	topSNP	topSNP_chr	topSNP_bp	A1	A2	Freq	b_GWAS	se_GWAS	p_GWAS	b_eQTL	se_eQTL	p_eQTL	b_SMR	se_SMR	p_SMR	p_HEIDI	nsnp_HEIDI
Glutamine	Westra et al.	ILMN_1729868	12	SPRYD4	56863649	rs2657880	12	56863770	C	G	0.21173	-0.27	0.0135	9.09e-89	0.604959	0.0239286	5.06e-141	-0.446311	0.028454	1.9e-55	4.64e-06	20
Glutamine	Cage et al.	ILMN_1729868	12	SPRYD4	56863650	rs7302925	12	56861458	A	G	0.233598	-0.2423	0.0131	1.01e-76	0.671635	0.03348	1.63e-89	-0.360761	0.0265299	4.1e-42	0.00028	20
